# The Impact of SARS-CoV-2 Lineages (Variants) on the COVID-19 Epidemic in South Africa

**DOI:** 10.1101/2021.10.22.21265316

**Authors:** Thabo Mabuka, Natalie Naidoo, Nesisa Ncube, Thabo Yiga, Michael Ross, Kuzivakwashe Kurehwa, Mothabisi Nare, Andrea Silaji, Tinashe Ndemera, Tlaleng Lemeke, Taiwo Ridwan Ademola, Willie Macharia, Mthokozisi Sithole

## Abstract

Emerging SARS-CoV-2 variants have been attributed to the occurrence of secondary and tertiary COVID-19 epidemic waves and also threatening vaccine efforts due to their immune invasiveness. Since the importation of SARS-CoV-2 in South Africa, with the first reported COVID-19 case on the 5th of March 2020, South Africa has observed 3 consecutive COVID-19 epidemic waves. The evolution of SARS-CoV-2 has played a significant role in the resurgence of COVID-19 epidemic waves in South Africa and across the globe. South Africa has a unique observation of the evolution of SARS-CoV-2, with distinct SARS-CoV-2 lineages dominating certain epidemic periods. This unique observation allows for an investigation of the detected SARS-CoV-2 lineages’ impact on COVID-19 transmissibility and severity through analysis of epidemiological data. In this study, inferential statistical analysis was conducted on South African COVID-19 epidemiological data to investigate the impact of SARS-CoV-2 lineages in the South African COVID-19 epidemiology. The general methodology in this study involved the collation of South African COVID-19 epidemiological data, the regression and normalisation of the epidemiological data, and inferential statistical analysis. This study shows that the evolution of SARS-CoV-2 resulted in an increase in COVID-19 transmissibility and severity in South Africa. The Delta SARS-CoV-2 VOC resulted in increased COVID-19 transmissibility in the South African population by 53.9 to 54.8 % more than the Beta SARS-CoV-2 VOC and the predominantly B.1.1.54, B.1.1.56 C.1 SA SARS-CoV-2 lineage cluster. The Beta SARS-CoV-2 VOC resulted in more severe COVID-19 in South Africa than the Delta SARS-CoV-2 VOC. While, both the Beta and Delta SARS-CoV-2 VOC resulted in more severe COVID-19 than the initial SARS-CoV-2 lineages detected in South Africa’s first epidemic wave period. The Delta, Beta SARS-CoV-2 VOCs and the predominantly B.1.1.54, B.1.1.56 C.1 SA SARS-CoV-2 lineage cluster were observed to cause similar COVID-19 hospital case fatality and discharge rates in South African hospitals.

## Supplementary material for "The Impact of SARS-CoV-2 Lineages (Variants) on the COVID-19 Epidemic in South Africa": Analysis_Dataset_(COVID-19 Hospitalised Cases Admission Age Profile)

### Sheet: Hospitalised_Case_Data_Age_Prof
Date Reported	Yearly Week	Epidemic Day	Epidemic Week	COVID-19_Hospital_Admitted_Cases	COVID-19_Hospitalised_Admitted_Age_0-9 (n)	COVID-19_Hospitalised_Admitted_Age_10-19 (n)	COVID-19_Hospitalised_Admitted_Age_20-29 (n)	COVID-19_Hospitalised_Admitted_Age_30-39 (n)	COVID-19_Hospitalised_Admitted_Age_40-49 (n)	COVID-19_Hospitalised_Admitted_Age_50-59 (n)	COVID-19_Hospitalised_Admitted_Age_60-69 (n)	COVID-19_Hospitalised_Admitted_Age_70-79 (n)	COVID-19_Hospitalised_Admitted_Age_80-89 (n)	COVID-19_Hospitalised_Admitted_Age_90-99 (n)	COVID-19_Hospital_Admitted_Cases Adj	COVID-19_Hospitalised_Admitted_Age_0-9 (n) Adj	COVID-19_Hospitalised_Admitted_Age_10-19 (n) Adj	COVID-19_Hospitalised_Admitted_Age_20-29 (n) Adj	COVID-19_Hospitalised_Admitted_Age_30-39 (n) Adj	COVID-19_Hospitalised_Admitted_Age_40-49 (n) Adj	COVID-19_Hospitalised_Admitted_Age_50-59 (n) Adj	COVID-19_Hospitalised_Admitted_Age_60-69 (n) Adj	COVID-19_Hospitalised_Admitted_Age_70-79 (n) Adj	COVID-19_Hospitalised_Admitted_Age_80-89 (n) Adj	COVID-19_Hospitalised_Admitted_Age_90-99 (n) Adj	COVID-19_Hospitalised_Admitted_Age_-9 (%)	COVID-19_Hospitalised_Admitted_Age_1-19 (%)	COVID-19_Hospitalised_Admitted_Age_2-29 (%)	COVID-19_Hospitalised_Admitted_Age_3-39 (%)	COVID-19_Hospitalised_Admitted_Age_4-49 (%)	COVID-19_Hospitalised_Admitted_Age_5-59 (%)	COVID-19_Hospitalised_Admitted_Age_6-69 (%)	COVID-19_Hospitalised_Admitted_Age_7-79 (%)	COVID-19_Hospitalised_Admitted_Age_8> (%)	COVID-19_Hospitalised_Admitted_Age_9-99 (%)	Country Activity	Epidemic Wave
2020-05-24	Week 21	81	Week 12	2933	78	36	253	493	603	632	427	289	122	23	2933	78	36	253	493	603	632	427	289	122	23	2.65939	1.22741	8.62598	16.8873	2.55915	21.5479	14.5585	9.85339	4.15956		National Lockdown Level 4	1
2020-05-25	Week 21	82	Week 12	2487	82	40	1	283	535	677	445	299	125	23	2487	82	40	1	283	535	677	445	299	125	23	3.29715	1.68363	0.429873	11.3792	21.5119	27.2216	17.8934	12.2252	5.26136		National Lockdown Level 4	1
2020-05-26	Week 21	83	Week 12	3414	88	48	315	593	691	740	484	323	132	25	3414	88	48	315	593	691	740	484	323	132	25	2.57762	1.45975	9.22671	17.3697	2.24187	21.6755	14.1769	9.46143	3.86643		National Lockdown Level 4	1
2020-05-27	Week 22	84	Week 12	3771	104	58	351	652	751	807	533	359	156	31	3771	104	58	351	652	751	807	533	359	156	31	2.75789	1.53854	9.37876	17.2898	19.9151	21.4159	14.1342	9.52212	4.13683		National Lockdown Level 4	1
2020-05-28	Week 22	85	Week 13	4111	115	62	386	715	823	867	580	387	176	34	4111	115	62	386	715	823	867	580	387	176	34	2.79737	1.58149	9.38944	17.3924	2.1946	21.8976	14.1849	9.41377	4.2812		National Lockdown Level 4	1
2020-05-29	Week 22	86	Week 13	4059	114	57	368	710	830	883	578	362	157	31	4059	114	57	368	710	830	883	578	362	157	31	2.88574	1.44287	9.66272	17.492	2.44839	21.7541	14.24	8.91845	3.86795		National Lockdown Level 4	1
2020-05-30	Week 22	87	Week 13	3403	120	59	379	736	931	608	373	164	33	84	3403	120	59	379	736	931	608	373	164	33	84	3.52633	1.73376	11.1372	21.628	27.3582	17.8666	1.96917	4.81928	0.969733		National Lockdown Level 4	1
2020-05-31	Week 22	88	Week 13	3541	127	64	400	767	965	634	380	169	35	95	3541	127	64	400	767	965	634	380	169	35	95	3.58656	1.87399	11.2962	21.6655	27.2522	17.9455	1.73143	4.77266	0.988421		National Lockdown Level 4	1
2020-06-01	Week 22	89	Week 13	3682	129	65	416	810	995	660	393	178	36	99	3682	129	65	416	810	995	660	393	178	36	99	3.53537	1.76534	11.2983	21.9989	27.2336	17.9255	1.67355	4.83433	0.977729		National Lock Down Level 3	1
2020-06-02	Week 22	90	Week 13	3843	132	65	436	850	1047	690	405	182	36	100	3843	132	65	436	850	1047	690	405	182	36	100	3.43482	1.69139	11.3453	22.1181	27.2443	17.9547	1.53864	4.73588	0.936768		National Lock Down Level 3	1
2020-06-03	Week 23	91	Week 13	3952	134	65	450	880	1073	710	414	189	37	113	3952	134	65	450	880	1073	710	414	189	37	113	3.39688	1.64474	11.3866	22.2673	27.159	17.9656	1.47579	4.78239	0.936235		National Lock Down Level 3	1
2020-06-04	Week 23	92	Week 14	4222	144	65	484	940	1139	769	444	200	37	77	4222	144	65	484	940	1139	769	444	200	37	77	3.41758	1.53955	11.4638	22.2643	26.9777	18.2141	1.51634	4.73791	0.876362		National Lock Down Level 3	1
2020-06-05	Week 23	93	Week 14																																	National Lock Down Level 3	1
2020-06-06	Week 23	94	Week 14	4656	154	73	540	1044	1244	851	495	213	42	107	4656	154	73	540	1044	1244	851	495	213	42	107	3.37561	1.56787	11.5979	22.4227	26.7182	18.2775	1.63144	4.57474	0.926186		National Lock Down Level 3	1
2020-06-07	Week 23	95	Week 14	4908	164	83	560	1108	1307	890	526	226	44	43	4908	164	83	560	1108	1307	890	526	226	44	43	3.34148	1.69112	11.4994	22.5754	26.63	18.1337	1.7172	4.64727	0.896496		National Lock Down Level 3	1
2020-06-08	Week 23	96	Week 14	5033	166	84	570	1131	1344	913	542	234	49	62	5033	166	84	570	1131	1344	913	542	234	49	62	3.29823	1.66898	11.3253	22.4717	26.7376	18.1427	1.76893	4.64931	0.973574		National Lock Down Level 3	1
2020-06-09	Week 23	97	Week 14	5285	171	88	599	1191	1415	961	569	241	50	80	5285	171	88	599	1191	1415	961	569	241	50	80	3.23557	1.6659	11.334	22.5355	26.7739	18.1835	1.76632	4.56757	0.946738		National Lock Down Level 3	1
2020-06-10	Week 24	98	Week 14	5523	162	95	624	1254		1483	1004	599	302		5523	162	95	624	1254		1483	1004	599	302		2.93319	1.72797	11.2983	22.7552		26.8513	18.1785	1.84555	5.46843		National Lock Down Level 3	1
2020-06-11	Week 24	99	Week 15	5781	170	97	652	1317		1558	1048	624	315		5781	170	97	652	1317		1558	1048	624	315		2.94668	1.67791	11.2783	22.7815		26.9535	18.1284	1.79398	5.44888		National Lock Down Level 3	1
2020-06-12	Week 24	100	Week 15	7482	176	99	670	1373	1490	1613	1090	647	324		7482	176	99	670	1373	1490	1613	1090	647	324		2.35231	1.32318	8.95482	18.3578	19.9145	21.5585	14.5683	8.64742	4.33393		National Lock Down Level 3	1
2020-06-13	Week 24	101	Week 15	6167	181	99	688	1412		1661	1126	667	333		6167	181	99	688	1412		1661	1126	667	333		2.93498	1.65319	11.1562	22.8966		26.9337	18.2585	1.81563	5.39978		National Lock Down Level 3	1
2020-06-14	Week 24	102	Week 15	6306	184	101	698	1440		1690	1166	686	341		6306	184	101	698	1440		1690	1166	686	341		2.91786	1.61649	11.6882	22.8354		26.7999	18.4933	1.87853	5.47548		National Lock Down Level 3	1
2020-06-15	Week 24	103	Week 15	4996	198	117	729	1490		177	1216	705	364		4996	198	117	729	1490		177	1216	705	364		3.96318	2.34187	14.5917	29.8239		3.54283	24.3395	14.1113	7.28583		National Lock Down Level 3	1
2020-06-16	Week 24	104	Week 15	6847	199	120	756	1547		1855	1257	730	383		6847	199	120	756	1547		1855	1257	730	383		2.96382	1.75259	11.4133	22.5938		27.9216	18.3585	1.66164	5.5937		National Lock Down Level 3	1
2020-06-17	Week 25	105	Week 15	7032	206	127	767	1579		1914	1293	748	398		7032	206	127	767	1579		1914	1293	748	398		2.92947	1.86296	1.97281	22.4545		27.2184	18.3874	1.63788	5.65985		National Lock Down Level 3	1
2020-06-18	Week 25	106	Week 16	7390	212	133	796	1669		2013	1361	789	417		7390	212	133	796	1669		2013	1361	789	417		2.86874	1.79973	1.77131	22.5846		27.2395	18.4168	1.67659	5.64276		National Lock Down Level 3	1
2020-06-19	Week 25	107	Week 16	7704	219	136	821	1737		2107	1427	825	432		7704	219	136	821	1737		2107	1427	825	432		2.84268	1.76532	1.65682	22.5467		27.3494	18.5228	1.78723	5.67477		National Lock Down Level 3	1
2020-06-20	Week 25	108	Week 16	8901	221	140	829	1774		3165	1470	850	452		8901	221	140	829	1774		3165	1470	850	452		2.48287	1.57286	9.31356	19.9334		35.5578	16.515	9.54949	5.78811		National Lock Down Level 3	1
2020-06-21	Week 25	109	Week 16	8119	224	142	842	1809		2226	1525	887	464		8119	224	142	842	1809		2226	1525	887	464		2.75896	1.74898	1.37735	22.2817		27.4172	18.7831	1.925	5.71499		National Lock Down Level 3	1
2020-06-22	Week 25	110	Week 16	8359	230	145	868	1858		2294	1570	915	479		8359	230	145	868	1858		2294	1570	915	479		2.75153	1.73466	1.38417	22.2275		27.4435	18.7822	1.94629	5.73355		National Lock Down Level 3	1
2020-06-23	Week 25	111	Week 16	8869	241	153	903	1953		2458	1671	978	512		8869	241	153	903	1953		2458	1671	978	512		2.71733	1.7252	1.18153	22.2529		27.7145	18.8497	11.2717	5.77292		National Lock Down Level 3	1
2020-06-24	Week 26	112	Week 16	9337	253	170	935	2050		2617	1743	1026	543		9337	253	170	935	2050		2617	1743	1026	543		2.7965	1.82713	1.13923	21.9557		28.2827	18.6677	1.98854	5.81557		National Lock Down Level 3	1
2020-06-25	Week 26	113	Week 17	9726	261	178	965	2123		2741	1826	1066	566		9726	261	178	965	2123		2741	1826	1066	566		2.68353	1.83146	9.92186	21.8289		28.1822	18.7744	1.96313	5.81945		National Lock Down Level 3 Amended	1
2020-06-26	Week 26	114	Week 17																																	National Lock Down Level 3 Amended	1
2020-06-27	Week 26	115	Week 17	10888	305	198	1093	2359		3040	2056	1197	640		10888	305	198	1093	2359		3040	2056	1197	640		2.8125	1.81852	1.38575	21.6665		27.9265	18.8832	1.99375	5.87839		National Lock Down Level 3 Amended	1
2020-06-28	Week 26	116	Week 17	11021	308	200	1102	2383		3083	2086	1210	649		11021	308	200	1102	2383		3083	2086	1210	649		2.79466	1.81472	9.99993	21.6224		27.9739	18.9275	1.97941	5.88876		National Lock Down Level 3 Amended	1
2020-06-29	Week 26	117	Week 17	11401	314	212	1134	2463		3195	2163	1253	667		11401	314	212	1134	2463		3195	2163	1253	667		2.75414	1.85949	9.9465	21.6337		28.2386	18.9722	1.99264	5.85364		National Lock Down Level 3 Amended	1
2020-06-30	Week 26	118	Week 17	11877	323	223	1176	2559		3319	2264	1319	694		11877	323	223	1176	2559		3319	2264	1319	694		2.71954	1.87758	9.91493	21.5458		27.9448	19.6253	11.155	5.84323		National Lock Down Level 3 Amended	1
2020-07-01	Week 27	119	Week 17	12108	326	227	1196	2609		3393	2312	1331	714		12108	326	227	1196	2609		3393	2312	1331	714		2.69243	1.87479	9.87777	21.5477		28.2279	19.9481	1.99273	5.89693		National Lock Down Level 3 Amended	1
2020-07-02	Week 27	120	Week 18	12458	331	232	1225	2670		3485	2404	1370	741		12458	331	232	1225	2670		3485	2404	1370	741		2.65693	1.86226	9.83339	21.4321		27.974	19.2968	1.99695	5.94799		National Lock Down Level 3 Amended	1
2020-07-03	Week 27	121	Week 18	13021	350	246	1286	2761		3644	2502	1442	790		13021	350	246	1286	2761		3644	2502	1442	790		2.68797	1.88926	9.87635	21.2429		27.9856	19.2151	11.7442	6.67122		National Lock Down Level 3 Amended	1
2020-07-04	Week 27	122	Week 18	13486	360	260	1323	2855		3801	2587	1486	814		13486	360	260	1323	2855		3801	2587	1486	814		2.66943	1.92793	9.81174	21.1712		28.1848	19.1829	11.1883	6.3589		National Lock Down Level 3 Amended	1
2020-07-05	Week 27	123	Week 18	13789	368	272	1370	2919		3870	2640	1520	830		13789	368	272	1370	2919		3870	2640	1520	830		2.66879	1.97259	9.93546	21.1695		28.6585	19.1457	11.2328	6.19297		National Lock Down Level 3 Amended	1
2020-07-06	Week 27	124	Week 18	13922	369	267	1359	2937		3936	2655	1554	845		13922	369	267	1359	2937		3936	2655	1554	845		2.65481	1.91783	9.76153	21.9617		28.2718	19.7536	11.1622	6.69532		National Lock Down Level 3 Amended	1
2020-07-07	Week 27	125	Week 18	14414	379	278	1390	3051		4077	2760	1605	874		14414	379	278	1390	3051		4077	2760	1605	874		2.62939	1.92868	9.64342	21.1669		28.2857	19.1486	11.1358	6.63549		National Lock Down Level 3 Amended	1
2020-07-08	Week 28	126	Week 18	15246	392	327	1483	3207		4309	2925	1688	915		15246	392	327	1483	3207		4309	2925	1688	915		2.57117	2.14482	9.72714	21.3526		28.2632	19.1854	11.7176	6.15742		National Lock Down Level 3 Amended	1
2020-07-09	Week 28	127	Week 19	16524	416	342	1589	3460		4733	3154	1826	1004		16524	416	342	1589	3460		4733	3154	1826	1004		2.51755	2.69717	9.61632	2.93924		28.6432	19.8739	11.5594	6.76165		National Lock Down Level 3 Amended	1
2020-07-10	Week 28	128	Week 19	21329	421	357	1645	3578	4218	4910	3269	1891	1040		21329	421	357	1645	3578	4218	4910	3269	1891	1040		1.97384	1.67378	7.71254	16.7753	19.7759	23.24	15.3266	8.86586	4.87599		National Lock Down Level 3 Amended	1
2020-07-11	Week 28	129	Week 19	21761	430	363	1676	3636	4304	5022	3349	1920	1061		21761	430	363	1676	3636	4304	5022	3349	1920	1061		1.97612	1.66812	7.71852	16.788	19.7785	23.7798	15.3899	8.82312	4.8757		National Lock Down Level 3 Amended	1
2020-07-12	Week 28	130	Week 19	21761	430	363	1676	3636	4304	5022	3349	1920	1061		21761	430	363	1676	3636	4304	5022	3349	1920	1061		1.97612	1.66812	7.71852	16.788	19.7785	23.7798	15.3899	8.82312	4.8757		National Lock Down Level 3 Amended	1
2020-07-13	Week 28	131	Week 19	18371	451	380	1730	3795		5295	3527	2045	1148		18371	451	380	1730	3795		5295	3527	2045	1148		2.45496	2.68477	9.41716	2.65756		28.8227	19.1987	11.1317	6.24898		National Lock Down Level 3 Amended	1
2020-07-14	Week 28	132	Week 19	18952	463	395	1762	3910		5469	3646	2114	1193		18952	463	395	1762	3910		5469	3646	2114	1193		2.44314	2.84213	9.29717	2.63168		28.8571	19.2388	11.1545	6.29485		National Lock Down Level 3 Amended	1
2020-07-15	Week 29	133	Week 19	19605	471	405	1810	4037		5656	3782	2198	1246		19605	471	405	1810	4037		5656	3782	2198	1246		2.42448	2.658	9.23234	2.59169		28.8498	19.3	11.2114	6.35552		National Lock Down Level 3 Amended	1
2020-07-16	Week 29	134	Week 20	20290	490	411	1844	4143		5869	3944	2304	1285		20290	490	411	1844	4143		5869	3944	2304	1285		2.41498	2.25628	9.88228	2.41893		28.9256	19.4381	11.3553	6.33317		National Lock Down Level 3 Amended	1
2020-07-17	Week 29	135	Week 20	25950	498	427	1883	4252	5114	6030	4052	2368	1326		25950	498	427	1883	4252	5114	6030	4052	2368	1326		1.91975	1.64547	7.25626	16.3854	19.7713	23.237	15.6146	9.12525	5.19827		National Lock Down Level 3 Amended	1
2020-07-18	Week 29	136	Week 20	26452	502	430	1906	4333	5202	6183	4134	2413	1349		26452	502	430	1906	4333	5202	6183	4134	2413	1349		1.89778	1.62559	7.25544	16.3861	19.6659	23.3744	15.6284	9.12218	5.99834		National Lock Down Level 3 Amended	1
2020-07-19	Week 29	137	Week 20	27111	508	440	1936	4434	5327	6350	4255	2477	1384		27111	508	440	1936	4434	5327	6350	4255	2477	1384		1.87378	1.62296	7.14113	16.355	19.6489	23.4222	15.6947	9.13651	5.14939		National Lock Down Level 3 Amended	1
2020-07-20	Week 29	138	Week 20	27738	523	461	1966	4515	5444	6501	4366	2540	1422		27738	523	461	1966	4515	5444	6501	4366	2540	1422		1.88554	1.66198	7.8775	16.2774	19.6266	23.4372	15.7414	9.15711	5.12654		National Lock Down Level 3 Amended	1
2020-07-21	Week 29	139	Week 20	28725	544	468	2027	4652	5624	6728	4556	2655	1471		28725	544	468	2027	4652	5624	6728	4556	2655	1471		1.89383	1.62924	7.56579	16.195	19.5788	23.4222	15.8675	9.24282	5.12975		National Lock Down Level 3 Amended	1
2020-07-22	Week 30	140	Week 20	23959	560	505	2072	4780		6996	4743	2771	1532		23959	560	505	2072	4780		6996	4743	2771	1532		2.33733	2.17767	8.64817	19.9575		29.1999	19.7963	11.5656	6.39426		National Lock Down Level 3 Amended	1
2020-07-23	Week 30	141	Week 21	24656	574	521	2116	4898		7223	4897	2838	1589		24656	574	521	2116	4898		7223	4897	2838	1589		2.32834	2.11376	8.5829	19.8653		29.2952	19.8613	11.5138	6.44468		National Lock Down Level 3 Amended	1
2020-07-24	Week 30	142	Week 21	25457	595	540	2159	5015		7461	5097	2956	1634		25457	595	540	2159	5015		7461	5097	2956	1634		2.33727	2.12122	8.48968	19.6999		29.3825	2.21998	11.6117	6.41867		National Lock Down Level 3 Amended	1
2020-07-25	Week 30	143	Week 21	25983	614	547	2179	5105		7626	5213	3029	1670		25983	614	547	2179	5105		7626	5213	3029	1670		2.36384	2.15223	8.38625	19.6475		29.35	2.63118	11.6576	6.42728		National Lock Down Level 3 Amended	1
2020-07-26	Week 30	144	Week 21	26276	620	553	2198	5150		7720	5280	3060	1695		26276	620	553	2198	5150		7720	5280	3060	1695		2.35957	2.14582	8.36548	19.5996		29.3842	2.94383	11.6457	6.45754		National Lock Down Level 3 Amended	1
2020-07-27	Week 30	145	Week 21	26694	629	559	2218	5217		7861	5374	3109	1727		26694	629	559	2218	5217		7861	5374	3109	1727		2.35633	2.94135	8.38983	19.5437		29.4486	2.13186	11.6468	6.46962		National Lock Down Level 3 Amended	1
2020-07-28	Week 30	146	Week 21	34662	656	577	2311	5451	6731	8284	5630	3230	1792		34662	656	577	2311	5451	6731	8284	5630	3230	1792		1.89256	1.66465	6.66724	15.7262	19.419	23.8994	16.2426	9.31856	5.16993		National Lock Down Level 3 Amended	1
2020-07-29	Week 31	147	Week 21	35402	667	586	2334	5556	6860	8456	5775	3307	1861		35402	667	586	2334	5556	6860	8456	5775	3307	1861		1.88474	1.65527	6.59285	15.6943	19.3774	23.8857	16.3126	9.34128	5.25677		National Lock Down Level 3 Amended	1
2020-07-30	Week 31	148	Week 22	36380	691	600	2380	5693	7032	8700	5958	3407	1919		36380	691	600	2380	5693	7032	8700	5958	3407	1919		1.8994	1.64926	6.54257	15.6488	19.3293	23.9142	16.3771	9.36536	5.27488		National Lock Down Level 3 Amended	1
2020-07-31	Week 31	149	Week 22	37078	684	610	2406	5802	7183	8876	6077	3476	1964		37078	684	610	2406	5802	7183	8876	6077	3476	1964		1.84476	1.64518	6.48923	15.6489	19.3727	23.9387	16.3898	9.37483	5.29694		National Lock Down Level 3 Amended	1
2020-08-01	Week 31	150	Week 22	42297	734	671	2610	6443	8265	10283	7019	3989	2283		42297	734	671	2610	6443	8265	10283	7019	3989	2283		1.73535	1.58649	6.17655	15.2328	19.5439	24.3114	16.5946	9.43929	5.39755		National Lock Down Level 3 Amended	1
2020-08-02	Week 31	151	Week 22	42692	737	673	2632	6496	8339	10383	7076	4038	2318		42692	737	673	2632	6496	8339	10383	7076	4038	2318		1.72632	1.57648	6.16589	15.216	19.5329	24.3272	16.5745	9.45845	5.42959		National Lock Down Level 3 Amended	1
2020-08-03	Week 31	152	Week 22	43229	739	680	2673	6558	8430	10519	7172	4104	2354		43229	739	680	2673	6558	8430	10519	7172	4104	2354		1.79557	1.57318	6.18335	15.1737	19.5799	24.3332	16.5971	9.49363	5.44542		National Lock Down Level 3 Amended	1
2020-08-04	Week 31	153	Week 22	44222	757	694	2702	6674	8624	10771	7355	4218	2427		44222	757	694	2702	6674	8624	10771	7355	4218	2427		1.71182	1.56935	6.11896	15.9236	19.5166	24.3567	16.632	9.53824	5.48822		National Lock Down Level 3 Amended	1
2020-08-05	Week 32	154	Week 22	45251	770	709	2772	6841	8810	11005	7524	4316	2504		45251	770	709	2772	6841	8810	11005	7524	4316	2504		1.7162	1.56682	6.12583	15.1179	19.4692	24.3199	16.6273	9.53792	5.53358		National Lock Down Level 3 Amended	1
2020-08-06	Week 32	155	Week 23	46362	808	727	2844	6993	9027	11239	7715	4443	2566		46362	808	727	2844	6993	9027	11239	7715	4443	2566		1.74287	1.56895	6.13433	15.8347	19.4769	24.2418	16.6478	9.58328	5.53475		National Lock Down Level 3 Amended	1
2020-08-07	Week 32	156	Week 23	47283	824	744	2889	7113	9187	11461	7881	4559	2625		47283	824	744	2889	7113	9187	11461	7881	4559	2625		1.7427	1.57354	6.11184	15.4346	19.4298	24.2392	16.6677	9.64194	5.55168		National Lock Down Level 3 Amended	1
2020-08-08	Week 32	157	Week 23	48023	835	754	2913	7214	9334	11639	8001	4637	2696		48023	835	754	2913	7214	9334	11639	8001	4637	2696		1.73875	1.57813	6.65843	15.2197	19.4365	24.2363	16.6677	9.65579	5.61398		National Lock Down Level 3 Amended	1
2020-08-09	Week 32	158	Week 23	48326	842	759	2933	7250	9385	11711	8056	4673	2717		48326	842	759	2933	7250	9385	11711	8056	4673	2717		1.74233	1.57583	6.69197	15.2276	19.4219	24.2333	16.6712	9.66974	5.62223		National Lock Down Level 3 Amended	1
2020-08-10	Week 32	159	Week 23	49203	854	765	2984	7416	9556	11920	8209	4752	2747		49203	854	765	2984	7416	9556	11920	8209	4752	2747		1.73567	1.55478	6.64679	15.7225	19.4216	24.2262	16.6839	9.65795	5.58299		National Lock Down Level 3 Amended	1
2020-08-11	Week 32	160	Week 23	49679	863	770	2997	7477	9617	12030	8321	4820	2784		49679	863	770	2997	7477	9617	12030	8321	4820	2784		1.73715	1.54996	6.32731	15.5625	19.3583	24.2155	16.7495	9.72289	5.63978		National Lock Down Level 3 Amended	1
2020-08-12	Week 33	161	Week 23	50414	873	785	3020	7518	9730	12234	8473	4934	2847		50414	873	785	3020	7518	9730	12234	8473	4934	2847		1.73166	1.55717	5.99399	14.9125	19.3194	24.2677	16.8684	9.78696	5.64725		National Lock Down Level 3 Amended	1
2020-08-13	Week 33	162	Week 24	51381	882	793	3069	7630	9902	12471	8679	5040	2915		51381	882	793	3069	7630	9902	12471	8679	5040	2915		1.71659	1.54337	5.97325	14.8498	19.2717	24.2716	16.8915	9.89734	5.67333		National Lock Down Level 3 Amended	1
2020-08-14	Week 33	163	Week 24	52209	893	801	3116	7742	10042	12683	8827	5132	2973		52209	893	801	3116	7742	10042	12683	8827	5132	2973		1.71434	1.53422	5.96832	14.8289	19.2342	24.2927	16.9747	9.82972	5.69443		National Lock Down Level 3 Amended	1
2020-08-15	Week 33	164	Week 24	52712	902	814	3141	7803	10141	12807	8924	5178	3002		52712	902	814	3141	7803	10141	12807	8924	5178	3002		1.71119	1.54424	5.95879	14.8389	19.2385	24.2962	16.9297	9.82319	5.69598		National Lock Down Level 3 Amended	1
2020-08-16	Week 33	165	Week 24	52944	906	817	3160	7840	10174	12857	8961	5200	3029		52944	906	817	3160	7840	10174	12857	8961	5200	3029		1.71124	1.54314	5.96858	14.8899	19.2165	24.2841	16.9254	9.8217	5.72114		National Lock Down Level 3 Amended	1
2020-08-17	Week 33	166	Week 24	53546	909	829	3184	7903	10280	12997	9074	5288	3082		53546	909	829	3184	7903	10280	12997	9074	5288	3082		1.69766	1.54822	5.94629	14.7593	19.1984	24.2726	16.9462	9.87563	5.7558		National Lock Down Level 3 Amended	1
2020-08-18	Week 33	167	Week 24	55539	934	850	3292	8166	10604	13471	9500	5518	3204		55539	934	850	3292	8166	10604	13471	9500	5518	3204		1.68171	1.53457	5.92737	14.7318	19.9289	24.2553	17.1597	9.93537	5.76892		National Lock Down Level 2	1
2020-08-19	Week 34	168	Week 24	56169	941	862	3332	8253	10713	13626	9608	5589	3245		56169	941	862	3332	8253	10713	13626	9608	5589	3245		1.67531	1.53465	5.93298	14.6932	19.728	24.2589	17.1553	9.95328	5.77729		National Lock Down Level 2	1
2020-08-20	Week 34	169	Week 25	56806	957	872	3377	8341	10822	13771	9730	5650	3286		56806	957	872	3377	8341	10822	13771	9730	5650	3286		1.68468	1.53549	5.94479	14.6834	19.5845	24.2422	17.1285	9.94613	5.78462		National Lock Down Level 2	1
2020-08-21	Week 34	170	Week 25	46585	973	889	3413	8466		13913	9867	5727	3337		46585	973	889	3413	8466		13913	9867	5727	3337		2.88655	1.9834	7.32639	18.1732		29.8658	21.1864	12.2937	7.16325		National Lock Down Level 2	1
2020-08-22	Week 34	171	Week 25	46971	982	901	3455	8528		14013	9948	5778	3366		46971	982	901	3455	8528		14013	9948	5778	3366		2.96517	1.91825	7.35562	18.1559		29.8333	21.1793	12.3127	7.16612		National Lock Down Level 2	1
2020-08-23	Week 34	172	Week 25	47098	983	903	3445	8552		14063	9977	5797	3378		47098	983	903	3445	8552		14063	9977	5797	3378		2.87137	1.91728	7.31454	18.1579		29.8592	21.1835	12.3838	7.17228		National Lock Down Level 2	1
2020-08-24	Week 34	173	Week 25	47498	989	909	3475	8622		14168	10063	5858	3414		47498	989	909	3475	8622		14168	10063	5858	3414		2.82193	1.91376	7.31698	18.1523		29.8286	21.1862	12.3332	7.18767		National Lock Down Level 2	1
2020-08-25	Week 34	174	Week 25	48003	995	924	3505	8721		14276	10178	5943	3461		48003	995	924	3505	8721		14276	10178	5943	3461		2.72787	1.92488	7.31627	18.1676		29.7399	21.2284	12.3848	7.29966		National Lock Down Level 2	1
2020-08-26	Week 35	175	Week 25	44032	1005		3551	8801		14381	10276	6018			44032	1005		3551	8801		14381	10276	6018	0		2.28244		8.64589	19.9877		32.6634	23.3376	13.6673			National Lock Down Level 2	1
2020-08-27	Week 35	176	Week 26	47939	1013		3590	8863		14492	10371	6077	3533		47939	1013		3590	8863		14492	10371	6077	3533		2.11313		7.48868	18.4888		3.23847	21.6337	12.6765	7.36978		National Lock Down Level 2	1
2020-08-28	Week 35	177	Week 26	48419	1031		3644	8953		14597	10481	6143	3570		48419	1031		3644	8953		14597	10481	6143	3570		2.12933		7.52597	18.4968		3.14726	21.6465	12.6872	7.37314		National Lock Down Level 2	1
2020-08-29	Week 35	178	Week 26	48572		994	3658	8993		14636	10527	6179	3585		48572		994	3658	8993		14636	10527	6179	3585			2.46447	7.53188	18.5148		3.13259	21.673	12.7213	7.38796		National Lock Down Level 2	1
2020-08-30	Week 35	179	Week 26	48674		995	3669	9008		14672	10543	6197	3590		48674		995	3669	9008		14672	10543	6197	3590			2.44213	7.53795	18.5683		3.14343	21.6643	12.7316	7.37569		National Lock Down Level 2	1
2020-08-31	Week 35	180	Week 26	48877		999	3689	9030		14711	10608	6227	3613		48877		999	3689	9030		14711	10608	6227	3613			2.43961	7.54752	18.4749		3.98115	21.7346	12.7414	7.39225		National Lock Down Level 2	1
2020-09-01	Week 35	181	Week 26	49511		1014	3733	9137		14901	10753	6323	3650		49511		1014	3733	9137		14901	10753	6323	3650			2.48297	7.53974	18.4545		3.96342	21.7185	12.779	7.37299		National Lock Down Level 2	1
2020-09-02	Week 36	182	Week 26	39035		1024	3763	9189		14999		6378	3682		39035		1024	3763	9189		14999		6378	3682			2.62329	9.64667	23.5441		38.4245		16.3392	9.43257		National Lock Down Level 2	1
2020-09-03	Week 36	183	Week 27	62243		1038	3792	9278	11934	15113	10943	6431	3714		62243		1038	3792	9278	11934	15113	10943	6431	3714			1.66766	6.92251	14.9694	19.1732	24.2864	17.5819	1.33286	5.96694		National Lock Down Level 2	1
2020-09-04	Week 36	184	Week 27	62620		1047	3826	9334	11991	15187	11018	6471	3746		62620		1047	3826	9334	11991	15187	11018	6471	3746			1.67199	6.1987	14.9579	19.1488	24.2526	17.5952	1.33376	5.98211		National Lock Down Level 2	1
2020-09-05	Week 36	185	Week 27	62768		1052	3832	9346	12017	15219	11055	6493	3754		62768		1052	3832	9346	12017	15219	11055	6493	3754			1.67613	6.15217	14.8898	19.1452	24.2464	17.6125	1.34444	5.98755		National Lock Down Level 2	1
2020-09-06	Week 36	186	Week 27	62809		1053	3836	9353	12021	15222	11066	6498	3760		62809		1053	3836	9353	12021	15222	11066	6498	3760			1.67651	6.1745	14.8912	19.139	24.2354	17.6185	1.34565	5.98643		National Lock Down Level 2	1
2020-09-07	Week 36	187	Week 27	63386	1110		3876	9433	12117	15329	11161	6562	3798		63386	1110		3876	9433	12117	15329	11161	6562	3798		1.75118		6.11491	14.8818	19.1163	24.1836	17.6799	1.35244	5.99186		National Lock Down Level 2	1
2020-09-08	Week 36	188	Week 27	63786		1082	3905	9506	12190	15413	11242	6631	3817		63786		1082	3905	9506	12190	15413	11242	6631	3817			1.6963	6.12233	14.9296	19.1178	24.1637	17.6246	1.3957	5.98472		National Lock Down Level 2	1
2020-09-09	Week 37	189	Week 27	64260		1094	3947	9569	12262	15536	11322	6696	3834		64260		1094	3947	9569	12262	15536	11322	6696	3834			1.72459	6.14223	14.8917	19.8185	24.1768	17.6195	1.42169	5.96639		National Lock Down Level 2	1
2020-09-10	Week 37	190	Week 28	64779		1107	3985	9634	12350	15651	11425	6757	3870		64779		1107	3985	9634	12350	15651	11425	6757	3870			1.78887	6.15168	14.8721	19.6482	24.1668	17.6369	1.4385	5.97416		National Lock Down Level 2	1
2020-09-11	Week 37	191	Week 28	65282	1126		4021	9711	12441	15765	11508	6809	3901		65282	1126		4021	9711	12441	15765	11508	6809	3901		1.72482		6.15943	14.8755	19.5733	24.1498	17.6281	1.43134	5.97561		National Lock Down Level 2	1
2020-09-12	Week 37	192	Week 28	65522	1130		4037	9739	12483	15824	11550	6839	3920		65522	1130		4037	9739	12483	15824	11550	6839	3920		1.72461		6.16129	14.8638	19.5162	24.1567	17.6277	1.43772	5.98272		National Lock Down Level 2	1
2020-09-13	Week 37	193	Week 28	65575		1127	4050	9737	12496	15832	11561	6846	3926		65575		1127	4050	9737	12496	15832	11561	6846	3926			1.71864	6.17613	14.8486	19.5643	24.1433	17.6319	1.43995	5.98738		National Lock Down Level 2	1
2020-09-14	Week 37	194	Week 28	65897		1134	4087	9792	12555	15901	11610	6876	3942		65897		1134	4087	9792	12555	15901	11610	6876	3942			1.72867	6.22133	14.8596	19.5247	24.1382	17.6184	1.43447	5.98263		National Lock Down Level 2	1
2020-09-15	Week 37	195	Week 28	66557		1151	4143	9897	12673	16057	11730	6938	3968		66557		1151	4143	9897	12673	16057	11730	6938	3968			1.72934	6.22474	14.87	19.4822	24.1252	17.624	1.42415	5.96187		National Lock Down Level 2	1
2020-09-16	Week 38	196	Week 28	67065		1160	4190	9963	12769	16173	11818	6995	3997		67065		1160	4190	9963	12769	16173	11818	6995	3997			1.72967	6.24767	14.8557	19.3974	24.1154	17.6217	1.4318	5.95989		National Lock Down Level 2	1
2020-09-17	Week 38	197	Week 29	67709	1156		4160	9989	12856	16326	11998	7119	4105		67709	1156		4160	9989	12856	16326	11998	7119	4105		1.77363		6.14394	14.7528	18.9871	24.1129	17.7199	1.51411	6.62795		National Lock Down Level 2	1
2020-09-18	Week 38	198	Week 29	68430	1165		4234	10112	12988	16458	12136	7197	4140		68430	1165		4234	10112	12988	16458	12136	7197	4140		1.7247		6.18734	14.7771	18.98	24.5855	17.7349	1.51732	6.49979		National Lock Down Level 2	1
2020-09-19	Week 38	199	Week 29	68518	1167		4241	10131	13002	16470	12162	7202	4143		68518	1167		4241	10131	13002	16470	12162	7202	4143		1.73228		6.18961	14.7859	18.9764	24.3748	17.7583	1.51117	6.46586		National Lock Down Level 2	1
2020-09-20	Week 38	200	Week 29	68558	1167		4241	10136	13010	16480	12172	7206	4146		68558	1167		4241	10136	13010	16480	12172	7206	4146		1.72283		6.18639	14.7846	18.9766	24.3848	17.7543	1.51884	6.47434		National Lock Down Level 1	1
2020-09-21	Week 38	201	Week 29	69221	1194		4297	10225	13106	16604	12309	7287	4199		69221	1194		4297	10225	13106	16604	12309	7287	4199		1.72492		6.27654	14.7715	18.9336	23.9869	17.7822	1.52715	6.66782		National Lock Down Level 1	1
2020-09-22	Week 38	202	Week 29	69669	1200		4337	10289	13193	16685	12388	7342	4235		69669	1200		4337	10289	13193	16685	12388	7342	4235		1.72243		6.22515	14.7684	18.9367	23.949	17.7812	1.53843	6.78744		National Lock Down Level 1	1
2020-09-23	Week 39	203	Week 29	70446	1221		4415	10408	13297	16846	12548	7430	4281		70446	1221		4415	10408	13297	16846	12548	7430	4281		1.73324		6.26721	14.7744	18.8755	23.9134	17.8122	1.54786	6.76995		National Lock Down Level 1	1
2020-09-24	Week 39	204	Week 30	70763	1228		4461	10454	13349	16915	12598	7466	4292		70763	1228		4461	10454	13349	16915	12598	7466	4292		1.73537		6.34142	14.7733	18.8644	23.9374	17.8389	1.55712	6.65317		National Lock Down Level 1	1
2020-09-25	Week 39	205	Week 30																																	National Lock Down Level 1	1
2020-09-26	Week 39	206	Week 30	71171	1226		4505	10532	13416	17005	12657	7507	4323		71171	1226		4505	10532	13416	17005	12657	7507	4323		1.72261		6.32983	14.7982	18.8537	23.8932	17.7839	1.54784	6.74132		National Lock Down Level 1	1
2020-09-27	Week 39	207	Week 30																																	National Lock Down Level 1	1
2020-09-28	Week 39	208	Week 30	71659	1235		4529	10610	13492	17097	12758	7573	4365		71659	1235		4529	10610	13492	17097	12758	7573	4365		1.72344		6.3222	14.8624	18.8287	23.8588	17.8377	1.56817	6.91349		National Lock Down Level 1	1
2020-09-29	Week 39	209	Week 30	72200	1247		4598	10702	13605	17194	12843	7626	4385		72200	1247		4598	10702	13605	17194	12843	7626	4385		1.72715		6.36842	14.8227	18.8435	23.8144	17.7889	1.56233	6.73472		National Lock Down Level 1	1
2020-09-30	Week 40	210	Week 30	72675	1259		4637	10785	13711	17288	12913	7674	4408		72675	1259		4637	10785	13711	17288	12913	7674	4408		1.73237		6.3847	14.8441	18.8662	23.789	17.7681	1.55934	6.65359		National Lock Down Level 1	1
2020-10-01	Week 40	211	Week 31	73219	1269		4708	10907	13822	17380	12982	7708	4443		544	10		71	122	111	92	69	34	35		1.83824		13.5148	22.4265	2.44412	16.9118	12.6838	6.25	6.43382		National Lock Down Level 1	2
2020-10-02	Week 40	212	Week 31	47740	1268		4795	11049		17522	13106					9		158	264		234	193	-7674	-4408												National Lock Down Level 1	2
2020-10-03	Week 40	213	Week 31	47794	1270		4800	11063		17539	13122					11		163	278		251	209	-7674	-4408												National Lock Down Level 1	2
2020-10-04	Week 40	214	Week 31	47740	1268		4795	11049		17522	13106					9		158	264		234	193	-7674	-4408												National Lock Down Level 1	2
2020-10-05	Week 40	215	Week 31	45703	1327		5029	11441	14396		13510					68		392	656	685		597	-7674	-4408												National Lock Down Level 1	2
2020-10-06	Week 40	216	Week 31	66580	1444		5769	12716		19105	14379	8410	4757			185		1132	1931		1817	1466	736	349												National Lock Down Level 1	2
2020-10-07	Week 41	217	Week 31	52741	1436		5850	12881		19270		8499	4805			177		1213	2096		1982		825	397												National Lock Down Level 1	2
2020-10-08	Week 41	218	Week 32	66914	1448		5812	12796		19187	14438	8451	4782			189		1175	2011		1899	1525	777	374												National Lock Down Level 1	2
2020-10-09	Week 41	219	Week 32																																	National Lock Down Level 1	2
2020-10-10	Week 41	220	Week 32																																	National Lock Down Level 1	2
2020-10-11	Week 41	221	Week 32																																	National Lock Down Level 1	2
2020-10-12	Week 41	222	Week 32																																	National Lock Down Level 1	2
2020-10-13	Week 41	223	Week 32																																	National Lock Down Level 1	2
2020-10-14	Week 42	224	Week 32																																	National Lock Down Level 1	2
2020-10-15	Week 42	225	Week 33																																	National Lock Down Level 1	2
2020-10-16	Week 42	226	Week 33																																	National Lock Down Level 1	2
2020-10-17	Week 42	227	Week 33																																	National Lock Down Level 1	2
2020-10-18	Week 42	228	Week 33																																	National Lock Down Level 1	2
2020-10-19	Week 42	229	Week 33																																	National Lock Down Level 1	2
2020-10-20	Week 42	230	Week 33																																	National Lock Down Level 1	2
2020-10-21	Week 43	231	Week 33																																	National Lock Down Level 1	2
2020-10-22	Week 43	232	Week 34																																	National Lock Down Level 1	2
2020-10-23	Week 43	233	Week 34																																	National Lock Down Level 1	2
2020-10-24	Week 43	234	Week 34																																	National Lock Down Level 1	2
2020-10-25	Week 43	235	Week 34																																	National Lock Down Level 1	2
2020-10-26	Week 43	236	Week 34																																	National Lock Down Level 1	2
2020-10-27	Week 43	237	Week 34	91398	1525	1944	6470	13928	16921	20558	15679	9162	5211		18723	266	1944	1833	3143	3210	3270	2766	1488	803		1.42712	1.38295	9.79977	16.7868	17.1447	17.4651	14.7733	7.94744	4.28884		National Lock Down Level 1	2
2020-10-28	Week 44	238	Week 34	91591	1537	1951	6464	13958	16941	20597	15728	9183	5232		18916	278	1951	1827	3173	3230	3309	2815	1509	824		1.46966	1.3142	9.65849	16.7742	17.7549	17.4931	14.8816	7.97737	4.35617		National Lock Down Level 1	2
2020-10-29	Week 44	239	Week 35	91934	1547	1971	6483	13990	16995	20671	15807	9227	5243		19259	288	1971	1846	3205	3284	3383	2894	1553	835		1.49545	1.23418	9.58513	16.6416	17.5177	17.5658	15.2675	8.63762	4.33564		National Lock Down Level 1	2
2020-10-30	Week 44	240	Week 35																																	National Lock Down Level 1	2
2020-10-31	Week 44	241	Week 35	92375	1567	1979	6514	14048	17067	20767	15884	9278	5271		19700	308	1979	1877	3263	3356	3479	2971	1604	863		1.56345	1.45685	9.52792	16.5635	17.3553	17.6599	15.8122	8.14213	4.38717		National Lock Down Level 1	2
2020-11-01	Week 44	242	Week 35	92418	1570	1980	6512	14053	17069	20783	15889	9284	5278		19743	311	1980	1875	3268	3358	3495	2976	1610	870		1.57524	1.2888	9.49737	16.5527	17.856	17.7248	15.737	8.15479	4.46625		National Lock Down Level 1	2
2020-11-02	Week 44	243	Week 35	92877	1572	1995	6547	14123	17161	20876	15962	9342	5299		20202	313	1995	1910	3338	3450	3588	3049	1668	891		1.54935	9.87526	9.45459	16.5231	17.7752	17.7662	15.9257	8.25668	4.41454		National Lock Down Level 1	2
2020-11-03	Week 44	244	Week 35	93371	1580	2004	6582	14201	17252	20971	16055	9409	5317		20696	321	2004	1945	3416	3541	3683	3142	1735	909		1.55124	9.68335	9.39795	16.5565	17.1959	17.7958	15.1817	8.38326	4.39215		National Lock Down Level 1	2
2020-11-04	Week 45	245	Week 35	94011	1597	2014	6670	14280	17364	21105	16168	9470	5343		21336	338	2014	2033	3495	3653	3817	3255	1796	935		1.58418	9.43945	9.5285	16.3876	17.1213	17.89	15.256	8.4177	4.38226		National Lock Down Level 1	2
2020-11-05	Week 45	246	Week 36	94377	1602	2023	6700	14329	17421	21172	16244	9511	5375		21702	343	2023	2063	3544	3710	3884	3331	1837	967		1.58499	9.32172	9.56363	16.3329	17.952	17.897	15.3488	8.46466	4.45582		National Lock Down Level 1	2
2020-11-06	Week 45	247	Week 36	94753	1610	2029	6731	14387	17486	21262	16301	9551	5396		22078	351	2029	2094	3602	3775	3974	3388	1877	988		1.58982	9.19144	9.48455	16.3149	17.9847	17.9998	15.3456	8.51676	4.47543		National Lock Down Level 1	2
2020-11-07	Week 45	248	Week 36	94813	1608	2034	6737	14392	17496	21268	16318	9555	5405		22138	349	2034	2100	3607	3785	3980	3405	1881	997		1.57647	9.18782	9.48595	16.2933	17.973	17.9781	15.3879	8.49673	4.53569		National Lock Down Level 1	2
2020-11-08	Week 45	249	Week 36	94877	1613	2034	6741	14397	17502	21273	16335	9568	5414		22202	354	2034	2104	3612	3791	3985	3422	1894	1006		1.59446	9.16134	9.47662	16.2688	17.7538	17.9488	15.4133	8.53763	4.53112		National Lock Down Level 1	2
2020-11-09	Week 45	250	Week 36	95337	1631	2045	6800	14459	17584	21358	16416	9606	5438		22662	372	2045	2163	3674	3873	4070	3503	1932	1030		1.64151	9.23917	9.54461	16.2122	17.9283	17.9596	15.4576	8.52528	4.54553		National Lock Down Level 1	2
2020-11-10	Week 45	251	Week 36	95813	1644	2057	6835	14507	17660	21466	16522	9665	5457		23138	385	2057	2198	3722	3949	4178	3609	1991	1049		1.66393	8.89137	9.49952	16.8692	17.6716	18.5688	15.5977	8.64892	4.53367		National Lock Down Level 1	2
2020-11-11	Week 46	252	Week 36	96368	1664	2059	6891	14588	17751	21566	16611	9736	5502		23693	405	2059	2254	3803	4040	4278	3698	2062	1094		1.79366	8.69335	9.51336	16.5115	17.5145	18.5597	15.6799	8.72992	4.6174		National Lock Down Level 1	2
2020-11-12	Week 46	253	Week 37	96724	1675	2070	6921	14642	17804	21628	16689	9770	5525		24049	416	2070	2284	3857	4093	4340	3776	2096	1117		1.72982	8.67427	9.49728	16.3889	17.1942	18.4649	15.7128	8.71554	4.64468		National Lock Down Level 1	2
2020-11-13	Week 46	254	Week 37	97249	1682	2083	6972	14709	17887	21723	16784	9858	5551		24574	423	2083	2335	3924	4176	4435	3871	2184	1143		1.72133	8.47644	9.51913	15.969	16.9936	18.4753	15.7524	8.88744	4.65126		National Lock Down Level 1	2
2020-11-14	Week 46	255	Week 37	97325	1682	2086	6974	14726	17899	21733	16805	9866	5554		24650	423	2086	2337	3941	4188	4445	3892	2192	1146		1.71624	8.46247	9.48732	15.9878	16.9899	18.3245	15.7895	8.89249	4.64987		National Lock Down Level 1	2
2020-11-15	Week 46	256	Week 37	97577	1683	2093	7003	14781	17948	21773	16838	9876	5582		24902	424	2093	2366	3996	4237	4485	3925	2202	1174		1.72674	8.44947	9.51245	16.4694	17.147	18.1616	15.7618	8.84266	4.71449		National Lock Down Level 1	2
2020-11-16	Week 46	257	Week 37	98107	1676	2137	7091	14932	18116	21597	16966	9960	5632		25432	417	2137	2454	4147	4405	4309	4053	2286	1224		1.63967	8.428	9.64927	16.3623	17.327	16.9432	15.9366	8.98868	4.81283		National Lock Down Level 1	2
2020-11-17	Week 46	258	Week 37	99045	1687	2146	7129	15020	18206	22064	17079	10021	5693		26370	428	2146	2492	4235	4495	4776	4166	2347	1285		1.62357	8.13836	9.45133	16.5992	17.4589	18.1115	15.7983	8.92655	4.87296		National Lock Down Level 1	2
2020-11-18	Week 47	259	Week 37	99824	1693	2159	7204	15173	18339	22217	17201	10109	5729		27149	434	2159	2567	4388	4628	4929	4288	2435	1321		1.59859	7.95242	9.45523	16.1627	17.4667	18.1554	15.7943	8.96923	4.86575		National Lock Down Level 1	2
2020-11-19	Week 47	260	Week 38	100403	1716	2168	7246	15253	18434	22331	17310	10197	5748		27728	457	2168	2609	4468	4723	5043	4397	2523	1340		1.64815	7.81881	9.49261	16.1137	17.3332	18.1874	15.8576	9.99156	4.83266		National Lock Down Level 1	2
2020-11-20	Week 47	261	Week 38	100403	1716	2168	7246	15253	18434	22331	17310	10197	5748		27728	457	2168	2609	4468	4723	5043	4397	2523	1340		1.64815	7.81881	9.49261	16.1137	17.3332	18.1874	15.8576	9.99156	4.83266		National Lock Down Level 1	2
2020-11-21	Week 47	262	Week 38	100838	1729	2268	7527	15403	18611	22453	17201	10087	5559		28163	470	2268	2890	4618	4900	5165	4288	2413	1151		1.66886	8.53119	1.2617	16.3975	17.3987	18.3397	15.2257	8.56798	4.86923		National Lock Down Level 1	2
2020-11-22	Week 47	263	Week 38	100889	1732	2269	7532	15408	18620	22465	17210	10093	5560		28214	473	2269	2895	4623	4909	5177	4297	2419	1152		1.67647	8.42168	1.26863	16.3855	17.3992	18.3495	15.2328	8.57376	4.83793		National Lock Down Level 1	2
2020-11-23	Week 47	264	Week 38	101626	1756	2296	7601	15525	18739	22621	17326	10181	5581		28951	497	2296	2964	4740	5028	5333	4413	2507	1173		1.71669	7.93641	1.23799	16.3725	17.3673	18.4278	15.243	8.65946	4.51674		National Lock Down Level 1	2
2020-11-24	Week 47	265	Week 38	102294	1766	2315	7653	15609	18846	22773	17463	10242	5627		29619	507	2315	3016	4824	5135	5485	4550	2568	1219		1.71174	7.81593	1.18265	16.2868	17.3368	18.5185	15.3618	8.67114	4.11561		National Lock Down Level 1	2
2020-11-25	Week 48	266	Week 38	103607	1870	2387	7771	15813	19053	23051	17652	10332	5678		30932	611	2387	3134	5028	5342	5763	4739	2658	1270		1.97537	7.71693	1.13192	16.2552	17.2715	18.6312	15.3273	8.59343	4.15784		National Lock Down Level 1	2
2020-11-26	Week 48	267	Week 39	104070	1883	2409	7810	15847	19131	23149	17751	10386	5704		31395	624	2409	3173	5062	5420	5861	4838	2712	1296		1.98758	7.6732	1.16749	16.1236	17.2639	18.6686	15.4197	8.63832	4.12846		National Lock Down Level 1	2
2020-11-27	Week 48	268	Week 39	103990	1887	2435	7837	15874	19197	23231	17820	10438	5271		31315	628	2435	3200	5089	5486	5943	4907	2764	863		2.54288	7.77583	1.21875	16.26	17.5188	18.9781	15.6699	8.82644	2.75587		National Lock Down Level 1	2
2020-11-28	Week 48	269	Week 39	104466	1888	2440	7839	15869	19205	23238	17827	10440	5720		31791	629	2440	3202	5084	5494	5950	4914	2766	1312		1.97855	7.67513	1.7233	15.9919	17.2816	18.716	15.4572	8.75756	4.12695		National Lock Down Level 1	2
2020-11-29	Week 48	270	Week 39	104629	1892	2445	7851	15886	19229	23269	17863	10467	5727		31954	633	2445	3214	5101	5518	5981	4950	2793	1319		1.98973	7.65162	1.58287	15.9636	17.2686	18.7175	15.4912	8.7469	4.12789		National Lock Down Level 1	2
2020-11-30	Week 48	271	Week 39	105677	1902	2471	7898	16010	19416	23535	18066	10611	5768		33002	643	2471	3261	5225	5705	6247	5153	2937	1360		1.94837	7.48743	9.88122	15.8324	17.2868	18.9292	15.6143	8.89947	4.12962		National Lock Down Level 1	2
2020-12-01	Week 48	272	Week 39	106372	1914	2485	7942	16106	19518	23709	18210	10683	5805		33697	655	2485	3305	5321	5807	6421	5297	3009	1397		1.94379	7.37454	9.87995	15.7972	17.233	19.5519	15.7195	8.92958	4.14577		National Lock Down Level 1	2
2020-12-02	Week 49	273	Week 39	106930	1926	2501	7980	16175	19604	23847	18324	10745	5828		34255	667	2501	3343	5390	5893	6559	5411	3071	1420		1.94717	7.31124	9.75916	15.7349	17.2333	19.1476	15.7962	8.96511	4.14538		National Lock Down Level 1	2
2020-12-03	Week 49	274	Week 40	107533	1943	2519	8030	16247	19711	23980	18430	10816	5857		34858	684	2519	3393	5462	6000	6692	5517	3142	1449		1.96225	7.22646	9.73378	15.6693	17.2127	19.1979	15.8277	9.13713	4.15686		National Lock Down Level 1	2
2020-12-04	Week 49	275	Week 40	108239	1952	2534	8079	16327	19836	24159	18561	10912	5879		35564	693	2534	3442	5542	6125	6871	5648	3238	1471		1.9486	7.12518	9.67833	15.5832	17.2225	19.3299	15.8812	9.14713	4.13625		National Lock Down Level 1	2
2020-12-05	Week 49	276	Week 40	108483	1954	2539	8098	16364	19871	24214	18609	10941	5893		35808	695	2539	3461	5579	6160	6926	5696	3267	1485		1.94976	7.95943	9.66544	15.5832	17.2286	19.3425	15.976	9.12366	4.14712		National Lock Down Level 1	2
2020-12-06	Week 49	277	Week 40	108688	1956	2543	8118	16402	19898	24253	18651	10968	5899		36013	697	2543	3481	5617	6187	6965	5738	3294	1491		1.93541	7.61339	9.66595	15.5971	17.18	19.3424	15.9331	9.1467	4.14172		National Lock Down Level 1	2
2020-12-07	Week 49	278	Week 40	109929	1977	2563	8200	16575	20098	24537	18911	11106	5962		37254	718	2563	3563	5790	6387	7249	5998	3432	1554		1.9274	6.8798	9.56474	15.542	17.1445	19.4583	16.1285	9.21243	4.17136		National Lock Down Level 1	2
2020-12-08	Week 49	279	Week 40	110754	2021	2597	8238	16654	20227	24735	19084	11204	5994		38079	762	2597	3601	5869	6516	7447	6171	3530	1586		2.11297	6.82324	9.45666	15.4127	17.1118	19.5567	16.2578	9.27214	4.16525		National Lock Down Level 1	2
2020-12-09	Week 50	280	Week 40	111604	2041	2626	8291	16781	20355	24891	19254	11326	6039		38929	782	2626	3654	5996	6644	7603	6341	3652	1631		2.87852	6.74561	9.38632	15.424	17.6697	19.5343	16.2886	9.38118	4.18968		National Lock Down Level 1	2
2020-12-10	Week 50	281	Week 41	112626	2066	2651	8355	16936	20534	25142	19397	11439	6106		39951	807	2651	3718	6151	6823	7854	6484	3765	1698		2.19974	6.63563	9.36434	15.3964	17.7842	19.6598	16.2299	9.42444	4.25265		National Lock Down Level 1	2
2020-12-11	Week 50	282	Week 41	113617	2098	2667	8409	17055	20718	25361	19598	11553	6158		40942	839	2667	3772	6270	7007	8073	6685	3879	1750		2.49244	6.51493	9.21334	15.3143	17.1145	19.7181	16.328	9.47438	4.27434		National Lock Down Level 1	2
2020-12-12	Week 50	283	Week 41	114563	2124	2702	8471	17209	20866	25564	19760	11659	6208		41888	865	2702	3834	6424	7155	8276	6847	3985	1800		2.65356	6.45535	9.15298	15.3361	17.8126	19.7574	16.346	9.51346	4.29717		National Lock Down Level 1	2
2020-12-13	Week 50	284	Week 41	114836	2130	2713	8505	17235	20910	25618	19809	11692	6224		42161	871	2713	3868	6450	7199	8330	6896	4018	1816		2.65893	6.43486	9.17436	15.2985	17.7522	19.7576	16.3563	9.53134	4.37298		National Lock Down Level 1	2
2020-12-14	Week 50	285	Week 41	116131	2151	2731	8567	17417	21149	25910	20079	11838	6289		43456	892	2731	3930	6632	7438	8622	7166	4164	1881		2.5266	6.28452	9.43633	15.2614	17.1162	19.8476	16.4924	9.58216	4.32852		National Lock Down Level 1	2
2020-12-15	Week 50	286	Week 41	116586	2179	2762	8674	17594	21410	25252	20368	11996	6351		43911	920	2762	4037	6809	7699	7964	7455	4322	1943		2.95147	6.29	9.1936	15.5637	17.5332	18.1367	16.9775	9.84264	4.42486		National Lock Down Level 1	2
2020-12-16	Week 51	287	Week 41	117914	2187	2769	8695	17638	21462	26319	20438	12045	6361		45239	928	2769	4058	6853	7751	9031	7525	4371	1953		2.51327	6.12825	8.97136	15.1484	17.1334	19.9629	16.6339	9.66217	4.31772		National Lock Down Level 1	2
2020-12-17	Week 51	288	Week 42	119563	2224	2794	8803	17884	21752	26717	20750	12204	6435		46888	965	2794	4166	7099	8041	9429	7837	4530	2027		2.58959	5.95889	8.88526	15.1433	17.1494	2.19623	16.7143	9.66133	4.32368		National Lock Down Level 1	2
2020-12-18	Week 51	289	Week 42	121001	2253	2814	8890	18065	22030	27061	21028	12351	6509		48326	994	2814	4253	7280	8319	9773	8115	4677	2101		2.56864	5.82295	8.86456	15.6435	17.2143	2.22368	16.7922	9.67821	4.34756		National Lock Down Level 1	2
2020-12-19	Week 51	290	Week 42	121509	2262	2821	8913	18139	22119	27185	21117	12421	6532		48834	1003	2821	4276	7354	8408	9897	8204	4747	2124		2.53897	5.77671	8.75619	15.5919	17.2175	2.26662	16.7998	9.72686	4.34943		National Lock Down Level 1	2
2020-12-20	Week 51	291	Week 42	121966	2266	2830	8949	18181	22197	27299	21215	12478	6551		49291	1007	2830	4312	7396	8486	10011	8302	4804	2143		2.42969	5.74141	8.74847	15.4768	17.2161	2.39996	16.8428	9.74621	4.34765		National Lock Down Level 1	2
2020-12-21	Week 51	292	Week 42	123948	2293	2852	9040	18433	22568	27790	21616	12702	6654		51273	1034	2852	4403	7648	8857	10502	8703	5028	2246		2.16656	5.56238	8.58737	14.9162	17.2742	2.48252	16.9738	9.86338	4.38473		National Lock Down Level 1	2
2020-12-22	Week 51	293	Week 42	125405	2322	2875	9127	18621	22830	28120	21890	12881	6739		52730	1063	2875	4490	7836	9119	10832	8977	5207	2331		2.15932	5.45234	8.51577	14.8662	17.2938	2.54239	17.2446	9.87483	4.42633		National Lock Down Level 1	2
2020-12-23	Week 52	294	Week 42	127770	2367	2895	9244	18948	23281	28685	22355	13146	6849		55095	1108	2895	4607	8163	9570	11397	9442	5472	2441		2.11718	5.25456	8.36192	14.8162	17.37	2.68688	17.1377	9.93194	4.4353		National Lock Down Level 1	2
2020-12-24	Week 52	295	Week 43	129007	2397	2909	9292	19104	23511	28974	22604	13308	6908		56332	1138	2909	4655	8319	9800	11686	9691	5634	2500		2.21662	5.16428	8.26359	14.7679	17.3969	2.74487	17.2337	1.14215	4.43797		National Lock Down Level 1	2
2020-12-25	Week 52	296	Week 43																																	National Lock Down Level 1	2
2020-12-26	Week 52	297	Week 43	130021	2414	2918	9345	19235	23682	29191	22844	13435	6957		57346	1155	2918	4708	8450	9971	11903	9931	5761	2549		2.14899	5.88417	8.29814	14.7351	17.3874	2.75647	17.3177	1.46363	4.44495		National Lock Down Level 1	2
2020-12-27	Week 52	298	Week 43	130376	2419	2922	9363	19278	23747	29272	22914	13485	6976		57701	1160	2922	4726	8493	10036	11984	10001	5811	2568		2.13638	5.64372	8.19499	14.719	17.3931	2.76914	17.3325	1.78827	4.45529		National Lock Down Level 1	2
2020-12-28	Week 52	299	Week 43	132414	2459	2939	9455	19517	24102	29787	23341	13743	7071		59739	1200	2939	4818	8732	10391	12499	10428	6069	2663		2.87381	4.91973	8.65831	14.6169	17.394	2.92268	17.4559	1.15919	4.45772		National Lock Down Level 1	2
2020-12-29	Week 52	300	Week 43	134413	2489	2968	9548	19774	24476	30258	23756	13965	7179		61738	1230	2968	4911	8989	10765	12970	10843	6291	2771		1.99229	4.87412	7.95458	14.5599	17.4366	21.8131	17.5629	1.18983	4.48832		National Lock Down Level 1	2
2020-12-30	Week 53	301	Week 43	137960	2555	2998	9693	20231	25155	31155	24464	14356	7353		65285	1296	2998	5056	9446	11444	13867	11551	6682	2945		1.98514	4.59217	7.74455	14.4689	17.5293	21.2471	17.6932	1.23512	4.51993		National Lock Down Level 3	2
2020-12-31	Week 53	302	Week 44	132414	2459	2939	9455	19517	24102	29787	23341	13743	7071		59739	1200	2939	4818	8732	10391	12499	10428	6069	2663		2.87381	4.91973	8.65831	14.6169	17.394	2.92268	17.4559	1.15919	4.45772		National Lock Down Level 3	2
2021-01-01	Week 1	303	Week 44	141294	2620	3028	9861	20644	25751	31947	25165	14770	7508		68619	1361	3028	5224	9859	12040	14659	12252	7096	3100		1.98342	4.41277	7.61352	14.3677	17.5462	21.3629	17.8551	1.34116	4.5177		National Lock Down Level 3	2
2021-01-02	Week 1	304	Week 44	142348	2633	3034	9903	20760	25940	32220	25380	14913	7565		69673	1374	3034	5266	9975	12229	14932	12467	7239	3157		1.9727	4.35463	7.55816	14.3169	17.552	21.4315	17.8936	1.38996	4.53117		National Lock Down Level 3	2
2021-01-03	Week 1	305	Week 44	143027	2645	3048	9944	20834	26068	32383	25514	14995	7596		70352	1386	3048	5307	10049	12357	15095	12601	7321	3188		1.97932	4.3325	7.5435	14.2839	17.5645	21.4564	17.9114	1.46243	4.5315		National Lock Down Level 3	2
2021-01-04	Week 1	306	Week 44	144952	2667	3075	10046	21065	26400	32886	25891	15226	7696		72277	1408	3075	5409	10280	12689	15598	12978	7552	3288		1.94869	4.25447	7.48379	14.2236	17.5567	21.5886	17.9559	1.44869	4.54917		National Lock Down Level 3	2
2021-01-05	Week 1	307	Week 44	146772	2673	3094	10151	21287	26709	33299	26290	15479	7790		74097	1414	3094	5514	10502	12998	16011	13377	7805	3382		1.98394	4.17568	7.4416	14.1733	17.5419	21.6816	18.5336	1.53349	4.56429		National Lock Down Level 3	2
2021-01-06	Week 1	308	Week 44	148740	2704	3124	10270	21539	27014	33736	26697	15731	7925		76065	1445	3124	5633	10754	13303	16448	13784	8057	3517		1.89969	4.17137	7.45584	14.138	17.489	21.6236	18.1213	1.59226	4.62368		National Lock Down Level 3	2
2021-01-07	Week 1	309	Week 45	150324	2739	3138	10368	21733	27252	34086	27044	15933	8031		77649	1480	3138	5731	10948	13541	16798	14131	8259	3623		1.9613	4.41263	7.38649	14.9934	17.4387	21.6332	18.1986	1.63633	4.66587		National Lock Down Level 3	2
2021-01-08	Week 2	310	Week 45	152215	2766	3179	10495	21970	27560	34514	27409	16205	8117		79540	1507	3179	5858	11185	13849	17226	14496	8531	3709		1.89464	3.99673	7.36485	14.6217	17.4114	21.6573	18.2248	1.72542	4.66363		National Lock Down Level 3	2
2021-01-09	Week 2	311	Week 45	154374	2812	3204	10592	22231	27922	35038	27859	16468	8248		81699	1553	3204	5955	11446	14211	17750	14946	8794	3840		1.9886	3.92171	7.28896	14.9963	17.3943	21.7269	18.294	1.76392	4.71799		National Lock Down Level 3	2
2021-01-10	Week 2	312	Week 45	155319	2827	3212	10636	22316	28065	35255	28079	16611	8318		82644	1568	3212	5999	11531	14354	17967	15166	8937	3910		1.89729	3.88655	7.25885	13.9526	17.3685	21.7424	18.36	1.81385	4.73114		National Lock Down Level 3	2
2021-01-11	Week 2	313	Week 45	160310	2918	3262	10834	22885	28920	36451	29149	17259	8632		87635	1659	3262	6197	12100	15209	19163	16236	9585	4224		1.89379	3.72226	7.71376	13.8727	17.3549	21.8668	18.5268	1.93742	4.81999		National Lock Down Level 3	2
2021-01-12	Week 2	314	Week 45	162620	2949	3282	10947	23169	29320	36961	29674	17565	8753		89945	1690	3282	6310	12384	15609	19673	16761	9891	4345		1.87893	3.6489	7.15398	13.7684	17.3539	21.8723	18.6347	1.99672	4.8373		National Lock Down Level 3	2
2021-01-13	Week 2	315	Week 45	165092	2976	3305	11058	23476	29728	37530	30235	17892	8892		92417	1717	3305	6421	12691	16017	20242	17322	10218	4484		1.85788	3.57618	6.94786	13.7323	17.3312	21.929	18.7433	11.5647	4.85192		National Lock Down Level 3	2
2021-01-14	Week 2	316	Week 46	167915	3012	3332	11213	23842	30209	38175	30836	18210	9086		95240	1753	3332	6576	13057	16498	20887	17923	10536	4678		1.84613	3.49853	6.94662	13.7958	17.3226	21.9391	18.8188	11.6258	4.91182		National Lock Down Level 3	2
2021-01-15	Week 3	317	Week 46	167298	3044	3356	11318	21128	30607	38731	31313	18562	9239		94623	1785	3356	6681	10343	16896	21443	18400	10888	4831		1.88643	3.54676	7.66512	1.93746	17.8561	22.6616	19.4456	11.5672	5.15524		National Lock Down Level 3	2
2021-01-16	Week 3	318	Week 46	171406	3060	3368	11382	24249	30779	38982	31567	18714	9305		98731	1801	3368	6745	13464	17068	21694	18654	11040	4897		1.82415	3.41129	6.83169	13.6375	17.2874	21.9728	18.8938	11.1819	4.95994		National Lock Down Level 3	2
2021-01-17	Week 3	319	Week 46	172613	3073	3377	11427	24394	31002	39258	31823	18888	9371		99938	1814	3377	6790	13609	17291	21970	18910	11214	4963		1.81513	3.37995	6.79421	13.6174	17.3173	21.9836	18.9217	11.2296	4.96679		National Lock Down Level 3	2
2021-01-18	Week 3	320	Week 46	174404	3093	3401	11517	24604	31273	39630	32199	19172	9515		101729	1834	3401	6880	13819	17562	22342	19286	11498	5107		1.8283	3.3432	6.76367	13.5841	17.2635	21.9623	18.9582	11.3258	5.22729		National Lock Down Level 3	2
2021-01-19	Week 3	321	Week 46	177034	3144	3442	11647	24933	31701	40195	32740	19556	9676		104359	1885	3442	7010	14148	17990	22907	19827	11882	5268		1.86265	3.29823	6.7172	13.5575	17.2386	21.9519	18.9988	11.3857	5.47959		National Lock Down Level 3	2
2021-01-20	Week 3	322	Week 46	179059	3189	3478	11749	25139	32031	40615	33189	19855	9814		106384	1930	3478	7112	14354	18320	23327	20276	12181	5406		1.81418	3.26929	6.68522	13.4926	17.2263	21.9272	19.5926	11.4538	5.81591		National Lock Down Level 3	2
2021-01-21	Week 3	323	Week 47	181049	3214	3501	11850	25372	32347	41082	33647	20090	9946		108374	1955	3501	7213	14587	18636	23794	20734	12416	5538		1.83938	3.2348	6.65566	13.4599	17.1966	21.9555	19.1319	11.4566	5.11818		National Lock Down Level 3	2
2021-01-22	Week 4	324	Week 47	183140	3290	3552	12016	25642	32696	41521	34025	20328	10070		110465	2031	3552	7379	14857	18985	24233	21112	12654	5662		1.83859	3.2155	6.67994	13.4496	17.1864	21.9373	19.1119	11.4552	5.12565		National Lock Down Level 3	2
2021-01-23	Week 4	325	Week 47	184452	3312	3566	12094	25784	32908	41796	34294	20530	10168		111777	2053	3566	7457	14999	19197	24508	21381	12856	5760		1.83669	3.19286	6.67132	13.4187	17.1744	21.9258	19.1283	11.5147	5.15312		National Lock Down Level 3	2
2021-01-24	Week 4	326	Week 47	185331	3332	3579	12136	25876	33061	41984	34488	20645	10230		112656	2073	3579	7499	15091	19350	24696	21575	12971	5822		1.84115	3.17693	6.65655	13.3956	17.1762	21.9216	19.1512	11.5138	5.16794		National Lock Down Level 3	2
2021-01-25	Week 4	327	Week 47	186847	3350	3608	12214	26032	33297	42310	34839	20848	10349		114172	2091	3608	7577	15247	19586	25022	21926	13174	5941		1.83145	3.16144	6.63648	13.3544	17.1548	21.9166	19.2436	11.5387	5.23553		National Lock Down Level 3	2
2021-01-26	Week 4	328	Week 47	188904	3403	3639	12322	26256	33619	42762	35273	21126	10504		116229	2144	3639	7685	15471	19908	25474	22360	13452	6096		1.84463	3.13888	6.61195	13.3179	17.1283	21.9178	19.2379	11.5737	5.24482		National Lock Down Level 3	2
2021-01-27	Week 4	329	Week 47	204912	3548	3922	13136	28098	36235	46573	38767	23222	11411		132237	2289	3922	8499	17313	22524	29285	25854	15548	7003		1.73984	2.96589	6.42797	13.9242	17.3354	22.1458	19.5513	11.7577	5.29579		National Lock Down Level 3	2
2021-01-28	Week 4	330	Week 48	206573	3587	3946	13226	28278	36460	46926	39151	23454	11545		133898	2328	3946	8589	17493	22749	29638	26238	15780	7137		1.73864	2.94719	6.41458	13.6442	16.9898	22.1348	19.5955	11.7859	5.33177		National Lock Down Level 3	2
2021-01-29	Week 5	331	Week 48	208372	3619	3972	13327	28477	36721	47314	39545	23718	11679		135697	2360	3972	8690	17692	23010	30026	26632	16044	7271		1.73917	2.9272	6.43974	13.3787	16.9569	22.1272	19.6268	11.8235	5.35826		National Lock Down Level 3	2
2021-01-30	Week 5	332	Week 48	208964	3632	3985	13363	28549	36816	47432	39674	23791	11722		136289	2373	3985	8726	17764	23105	30144	26761	16117	7314		1.74115	2.92393	6.42572	13.3467	16.9529	22.1178	19.6355	11.8257	5.36654		National Lock Down Level 3	2
2021-01-31	Week 5	333	Week 48	209538	3648	3994	13383	28615	36912	47561	39805	23861	11759		136863	2389	3994	8746	17830	23201	30273	26892	16187	7351		1.74554	2.91825	6.39332	13.2763	16.952	22.1192	19.6488	11.8272	5.37164		National Lock Down Level 3	2
2021-02-01	Week 5	334	Week 48																																	National Lock Down Level 3	2
2021-02-02	Week 5	335	Week 48	199989	3745	4043	1355	28975	37339	48114	40343	24180	11895		127314	2486	4043	-3282	18190	23628	30826	27430	16506	7487		1.95265	3.17561	-2.57788	14.2876	18.5588	24.2126	21.5452	12.9648	5.88736		National Lock Down Level 3	2
2021-02-03	Week 5	336	Week 48	213642	3785	4066	13653	29169	37563	48402	40631	24364	12009		140967	2526	4066	9016	18384	23852	31114	27718	16690	7601		1.79199	2.88436	6.39582	13.4135	16.9227	22.7183	19.6628	11.8397	5.39242		National Lock Down Level 3	2
2021-02-04	Week 5	337	Week 49	214862	3806	4092	13725	29306	37755	48641	40892	24545	12100		142187	2547	4092	9088	18521	24044	31353	27979	16871	7692		1.79133	2.87792	6.39158	13.2584	16.9113	22.554	19.6777	11.8654	5.49777		National Lock Down Level 3	2
2021-02-05	Week 6	338	Week 49	216126	3838	4118	13797	29444	37937	48909	41167	24736	12180		143451	2579	4118	9160	18659	24226	31621	28254	17062	7772		1.79783	2.87667	6.38546	13.7229	16.888	22.4367	19.6959	11.894	5.41788		National Lock Down Level 3	2
2021-02-06	Week 6	339	Week 49	216746	3854	4137	13834	29529	38021	49035	41284	24828	12224		144071	2595	4137	9197	18744	24310	31747	28371	17154	7816		1.81195	2.87159	6.38366	13.1252	16.8736	22.3566	19.6924	11.9663	5.42513		National Lock Down Level 3	2
2021-02-07	Week 6	340	Week 49	217103	3863	4147	13856	29577	38074	49103	41359	24872	12252		144428	2604	4147	9219	18792	24363	31815	28446	17198	7844		1.82974	2.87133	6.38311	13.1133	16.8686	22.2828	19.6956	11.9766	5.4318		National Lock Down Level 3	2
2021-02-08	Week 6	341	Week 49	217894	3887	4170	13909	29677	38193	49274	41500	24980	12304		145219	2628	4170	9272	18892	24482	31986	28587	17306	7896		1.89686	2.87153	6.38484	13.9317	16.8587	22.2643	19.6854	11.9172	5.43735		National Lock Down Level 3	2
2021-02-09	Week 6	342	Week 49	219170	3915	4195	13997	29858	38394	49512	41758	25145	12396		146495	2656	4195	9360	19073	24683	32224	28845	17471	7988		1.81331	2.86358	6.3893	13.1956	16.8494	21.9967	19.6992	11.9264	5.45275		National Lock Down Level 3	2
2021-02-10	Week 6	343	Week 49	220222	3950	4226	14073	30008	38549	49711	41963	25278	12464		147547	2691	4226	9436	19223	24838	32423	29050	17604	8056		1.82383	2.86417	6.39525	13.284	16.834	21.9747	19.6886	11.9311	5.45996		National Lock Down Level 3	2
2021-02-11	Week 6	344	Week 50	221660	3996	4266	14208	30195	38757	49998	42244	25453	12543		148985	2737	4266	9571	19410	25046	32710	29331	17779	8135		1.83798	2.86338	6.42414	13.2816	16.8119	21.9552	19.6872	11.9334	5.46281		National Lock Down Level 3	2
2021-02-12	Week 7	345	Week 50	222453	4022	4282	14268	30289	38878	50168	42403	25559	12584		149778	2763	4282	9631	19504	25167	32880	29490	17885	8176		1.84473	2.8589	6.43183	13.2194	16.8287	21.9525	19.6891	11.9416	5.45875		National Lock Down Level 3	2
2021-02-13	Week 7	346	Week 50	222879	4032	4289	14293	30358	38930	50261	42497	25605	12614		150204	2773	4289	9656	19573	25219	32973	29584	17931	8206		1.84616	2.85545	6.42859	13.3945	16.7898	21.9521	19.6959	11.9378	5.46324		National Lock Down Level 3	2
2021-02-14	Week 7	347	Week 50	226174	4142	4358	14599	30863	39486	50921	43116	25957	12732		153499	2883	4358	9962	20078	25775	33633	30203	18283	8324		1.87819	2.83916	6.48994	13.8216	16.7916	21.9189	19.6763	11.9183	5.42284		National Lock Down Level 3	2
2021-02-15	Week 7	348	Week 50	227108	4182	4388	14687	31011	39601	51101	43283	26049	12806		154433	2923	4388	10050	20226	25890	33813	30370	18375	8398		1.89273	2.84136	6.57676	13.9694	16.7646	21.8949	19.6655	11.8984	5.43796		National Lock Down Level 3	2
2021-02-16	Week 7	349	Week 50	228435	4210	4420	14774	31196	39790	51358	43551	26240	12896		155760	2951	4420	10137	20411	26079	34070	30638	18566	8488		1.89458	2.8377	6.58894	13.1413	16.7437	21.8734	19.6751	11.9196	5.44949		National Lock Down Level 3	2
2021-02-17	Week 7	350	Week 50	229780	4238	4442	14875	31396	39976	51636	43831	26413	12973		157105	2979	4442	10238	20611	26265	34348	30918	18739	8565		1.89618	2.82748	6.51667	13.1193	16.7181	21.8639	19.6798	11.9277	5.45177		National Lock Down Level 3	2
2021-02-18	Week 7	351	Week 51	230681	4266	4462	14946	31500	40101	51804	44039	26539	13024		158006	3007	4462	10309	20715	26390	34516	31126	18865	8616		1.93923	2.82394	6.52444	13.1126	16.719	21.8447	19.6993	11.9394	5.45296		National Lock Down Level 3	2
2021-02-19	Week 8	352	Week 51	231490	4257	4476	15002	31620	40225	51979	44203	26650	13078		158815	2998	4476	10365	20835	26514	34691	31290	18976	8670		1.88773	2.81837	6.52646	13.1194	16.6949	21.8437	19.7217	11.9485	5.45918		National Lock Down Level 3	2
2021-02-20	Week 8	353	Week 51	231841	4280	4485	15038	31686	40272	52031	44267	26695	13087		159166	3021	4485	10401	20901	26561	34743	31354	19021	8679		1.89818	2.81781	6.53469	13.1316	16.6877	21.8282	19.6989	11.9542	5.4528		National Lock Down Level 3	2
2021-02-21	Week 8	354	Week 51	232152	4282	4494	15074	31731	40313	52091	44338	26726	13103		159477	3023	4494	10437	20946	26602	34803	31425	19052	8695		1.89557	2.81796	6.54452	13.1342	16.6878	21.8233	19.7536	11.9466	5.4522		National Lock Down Level 3	2
2021-02-22	Week 8	355	Week 51	232843	4301	4510	15144	31846	40405	52227	44461	26803	13146		160168	3042	4510	10507	21061	26694	34939	31548	19129	8738		1.89926	2.81579	6.55999	13.1493	16.6663	21.814	19.6968	11.9438	5.45552		National Lock Down Level 3	2
2021-02-23	Week 8	356	Week 51	233730	4323	4531	15197	31961	40549	52405	44625	26938	13201		161055	3064	4531	10560	21176	26838	35117	31712	19264	8793		1.92456	2.81332	6.55677	13.1483	16.6639	21.8435	19.6917	11.9611	5.45963		National Lock Down Level 3	2
2021-02-24	Week 8	357	Week 51	234475	4322	4556	15269	32076	40670	52546	44764	27023	13249		161800	3063	4556	10632	21291	26959	35258	31851	19349	8841		1.89378	2.81582	6.57175	13.1588	16.6619	21.7911	19.6854	11.9586	5.46415		National Lock Down Level 3	2
2021-02-25	Week 8	358	Week 52	235259	4376	4607	15342	32170	40790	52708	44868	27107	13291		162584	3117	4607	10705	21385	27079	35420	31955	19433	8883		1.91716	2.83361	6.58429	13.1533	16.6554	21.7857	19.6545	11.9526	5.46364		National Lock Down Level 3	2
2021-02-26	Week 9	359	Week 52	235879	4404	4647	15381	32268	40888	52820	44975	27163	13333		163204	3145	4647	10744	21483	27177	35532	32062	19489	8925		1.92736	2.84736	6.58317	13.1633	16.6522	21.7715	19.6454	11.9415	5.46862		National Lock Down Level 3	2
2021-02-27	Week 9	360	Week 52	237602	4459	4699	15531	32521	41160	53178	45295	27348	13411		164927	3200	4699	10894	21736	27449	35890	32382	19674	9003		1.94252	2.84914	6.65347	13.1792	16.6431	21.7611	19.6341	11.9289	5.45878		National Lock Down Level 3	2
2021-02-28	Week 9	361	Week 52	237743	4461	4703	15549	32546	41180	53207	45313	27367	13417		165068	3202	4703	10912	21761	27469	35919	32400	19693	9009		1.93987	2.84913	6.6169	13.1835	16.6413	21.7612	19.6283	11.9323	5.45776		National Lock Down Level 3	2
2021-03-01	Week 9	362	Week 52	238250	4489	4736	15598	32616	41246	53293	45404	27417	13451		165575	3230	4736	10961	21831	27535	36005	32491	19743	9043		1.95778	2.86335	6.61997	13.185	16.6299	21.7454	19.6231	11.9239	5.46157		National Lock Down Level 3	2
2021-03-02	Week 9	363	Week 52	239012	4515	4787	15679	32734	41355	53426	45521	27497	13498		166337	3256	4787	11042	21949	27644	36138	32608	19823	9090		1.95747	2.87789	6.63834	13.1956	16.6193	21.7258	19.6358	11.9174	5.46489		National Lock Down Level 1	2
2021-03-03	Week 9	364	Week 52	239662	4545	4825	15766	32825	41456	53540	45617	27576	13512		166987	3286	4825	11129	22040	27745	36252	32704	19902	9104		1.96782	2.88945	6.6646	13.1986	16.6157	21.7947	19.5848	11.9183	5.45192		National Lock Down Level 1	2
2021-03-04	Week 9	365	Week 53	240127	4567	4846	15812	32877	41512	53632	45691	27631	13559		167452	3308	4846	11175	22092	27801	36344	32778	19957	9151		1.97549	2.89396	6.67355	13.1933	16.6237	21.7413	19.5746	11.9184	5.46485		National Lock Down Level 1	2
2021-03-05	Week 10	366	Week 53	240720	4578	4873	15858	32961	41622	53751	45787	27692	13598		168045	3319	4873	11221	22176	27911	36463	32874	20018	9190		1.97566	2.89982	6.67738	13.1965	16.6924	21.6984	19.5626	11.9123	5.46877			2
2021-03-06	Week 10	367	Week 53	240950	4582	4880	15871	33000	41657	53797	45822	27722	13619		168275	3323	4880	11234	22215	27946	36509	32909	20048	9211		1.97474	2.91486	6.67598	13.2165	16.6734	21.6963	19.5567	11.9138	5.47378			2
2021-03-07	Week 10	368	Week 53	241059	4582	4884	15884	33018	41670	53817	45848	27732	13624		168384	3323	4884	11247	22233	27959	36529	32935	20058	9216		1.97347	2.95131	6.67938	13.2375	16.6439	21.6939	19.5595	11.9126	5.47324			2
2021-03-08	Week 10	369	Week 53	241589	4592	4907	15955	33081	41759	53901	45935	27807	13652		168914	3333	4907	11318	22296	28048	36613	33022	20133	9244		1.97319	2.95286	6.74511	13.1996	16.649	21.6755	19.5496	11.9198	5.47267			2
2021-03-09	Week 10	370	Week 53	242172	4620	4924	16007	33168	41839	54005	46044	27868	13697		169497	3361	4924	11370	22383	28128	36717	33131	20194	9289		1.98293	2.95662	6.78833	13.2554	16.595	21.6623	19.5467	11.9148	5.48333			2
2021-03-10	Week 10	371	Week 53	242119	4548	4928	15978	33118	41832	54020	46076	27910	13709		169444	3289	4928	11341	22333	28121	36732	33163	20236	9301		1.94154	2.98335	6.69367	13.1817	16.5964	21.678	19.5717	11.9426	5.48913			2
2021-03-11	Week 10	372	Week 54	242648	4550	4947	16025	33186	41906	54130	46186	27973	13745		169973	3291	4947	11388	22401	28195	36842	33273	20299	9337		1.93619	2.91462	6.69989	13.1792	16.5879	21.6753	19.5755	11.9425	5.49323			2
2021-03-12	Week 11	373	Week 54	243285	4560	4978	16086	33278	42009	54244	46304	28049	13777		170610	3301	4978	11449	22493	28298	36956	33391	20375	9369		1.93482	2.91777	6.71627	13.1839	16.5864	21.662	19.5715	11.9424	5.49147			2
2021-03-13	Week 11	374	Week 54	243491	4564	4982	16112	33312	42051	54284	46329	28071	13786		170816	3305	4982	11475	22527	28340	36996	33416	20397	9378		1.93483	2.91659	6.71775	13.1879	16.5995	21.6584	19.5626	11.9492	5.49118			2
2021-03-14	Week 11	375	Week 54	243663	4564	4989	16127	33335	42069	54324	46375	28086	13794		170988	3305	4989	11490	22550	28358	37036	33462	20412	9386		1.93288	2.91775	6.71977	13.1886	16.5848	21.66	19.5698	11.9377	5.48927			2
2021-03-15	Week 11	376	Week 54	244125	4577	5000	16158	33403	42137	54420	46471	28146	13813		171450	3318	5000	11521	22618	28426	37132	33558	20472	9405		1.93526	2.91632	6.71974	13.1922	16.5798	21.6576	19.5735	11.9457	5.48556			2
2021-03-16	Week 11	377	Week 54	244643	4588	5020	16198	33477	42204	54531	46566	28214	13845		171968	3329	5020	11561	22692	28493	37243	33653	20540	9437		1.93583	2.91915	6.72276	13.1955	16.5688	21.6569	19.5693	11.9448	5.48765			2
2021-03-17	Week 11	378	Week 54	245103	4605	5030	16231	33541	42284	54606	46668	28267	13871		172428	3346	5030	11594	22756	28573	37318	33755	20593	9463		1.94521	2.91716	6.72397	13.1974	16.5797	21.6427	19.5763	11.943	5.48888			2
2021-03-18	Week 11	379	Week 55	245642	4604	5039	16314	33622	42345	54712	46777	28332	13897		172967	3345	5039	11677	22837	28634	37424	33864	20658	9489		1.93389	2.91327	6.75999	13.2397	16.5546	21.6365	19.5783	11.9433	5.48618			2
2021-03-19	Week 12	380	Week 55	246222	4607	5018	16394	33714	42443	54809	46883	28416	13938		173547	3348	5018	11757	22929	28732	37521	33970	20742	9530		1.92916	2.89144	6.77453	13.212	16.5557	21.628	19.5739	11.9519	5.49138			2
2021-03-20	Week 12	381	Week 55	246384	4618	5025	16400	33742	42477	54830	46912	28429	13951		173709	3359	5025	11763	22957	28766	37542	33999	20755	9543		1.93369	2.89277	6.77167	13.2158	16.5599	21.6126	19.5724	11.9481	5.49367			2
2021-03-21	Week 12	382	Week 55	246503	4619	5029	16415	33754	42498	54858	46924	28446	13960		173828	3360	5029	11778	22969	28787	37570	34011	20772	9552		1.93295	2.8939	6.77566	13.2136	16.5662	21.6133	19.5659	11.9497	5.49588			2
2021-03-22	Week 12	383	Week 55	249623	4622	5034	16421	33773	45520	54886	46942	28456	13969		176948	3363	5034	11784	22988	31809	37598	34029	20782	9561		1.95584	2.84494	6.65958	12.9914	17.9765	21.2485	19.2317	11.7447	5.43282			2
2021-03-23	Week 12	384	Week 55	247123	4654	5049	16483	33848	42599	54984	47018	28498	13990		174448	3395	5049	11846	23063	28888	37696	34105	20824	9582		1.94614	2.89427	6.79562	13.2256	16.5597	21.6873	19.5524	11.9378	5.49275			2
2021-03-24	Week 12	385	Week 55	247674	4692	5089	16551	33923	42662	55065	47118	28552	14022		174999	3433	5089	11914	23138	28951	37777	34205	20878	9614		1.96173	2.98166	6.88389	13.2218	16.5435	21.587	19.5458	11.9335	5.49375			2
2021-03-25	Week 12	386	Week 56	248142	4711	5105	16588	33991	42728	55166	47192	28613	14048		175467	3452	5105	11951	23206	29017	37878	34279	20939	9640		1.96732	2.99379	6.81967	13.2253	16.5371	21.587	19.5359	11.9333	5.49392			2
2021-03-26	Week 13	387	Week 56	248580	4734	5132	16643	34055	42788	55257	47258	28648	14065		175905	3475	5132	12006	23270	29077	37969	34345	20974	9657		1.9755	2.91748	6.82528	13.2287	16.5299	21.5849	19.5247	11.9235	5.4899			2
2021-03-27	Week 13	388	Week 56	248663	4738	5143	16644	34059	42802	55278	47270	28659	14070		175988	3479	5143	12007	23274	29091	37990	34357	20985	9662		1.97684	2.92236	6.82262	13.2248	16.5314	21.5867	19.5224	11.9242	5.49148			2
2021-03-28	Week 13	389	Week 56	248769	4750	5143	16639	34065	42817	55315	47282	28680	14078		176094	3491	5143	12002	23280	29106	38027	34369	21006	9670		1.98246	2.92599	6.81568	13.2221	16.5287	21.5947	19.5174	11.9289	5.49139			2
2021-03-29	Week 13	390	Week 56	249060	4755	5154	16655	34101	42866	55370	47352	28716	14091		176385	3496	5154	12018	23316	29155	38082	34439	21042	9683		1.98228	2.92217	6.81355	13.2188	16.5292	21.5927	19.5249	11.9296	5.4897			2
2021-03-30	Week 13	391	Week 56	249532	4767	5192	16692	34183	42934	55439	47412	28779	14134		176857	3508	5192	12055	23398	29223	38151	34499	21105	9726		1.98352	2.93575	6.81624	13.2299	16.5235	21.5717	19.5672	11.9334	5.49936			2
2021-03-31	Week 13	392	Week 56	249906	4777	5220	16725	34229	42981	55511	47476	28825	14162		177231	3518	5220	12088	23444	29270	38223	34563	21151	9754		1.98499	2.94539	6.82477	13.2279	16.5152	21.5668	19.5167	11.9341	5.53552			2
2021-04-01	Week 13	393	Week 57	250231	4785	5238	16761	34286	43022	55577	47541	28845	14176		177556	3526	5238	12124	23501	29311	38289	34628	21171	9768		1.98585	2.95552	6.82827	13.2358	16.5831	21.5645	19.5258	11.9236	5.51363			2
2021-04-02	Week 14	394	Week 57	250276	4785	5240	16767	34290	43030	55586	47550	28849	14179		177601	3526	5240	12130	23505	29319	38298	34637	21175	9771		1.98535	2.95434	6.82992	13.2347	16.5835	21.5647	19.5276	11.9228	5.51658			2
2021-04-03	Week 14	395	Week 57	250303	4784	5242	16768	34292	43034	55593	47556	28854	14180		177628	3525	5242	12131	23507	29323	38305	34643	21180	9772		1.98448	2.95111	6.82944	13.2338	16.5896	21.5647	19.5312	11.9238	5.51385			2
2021-04-04	Week 14	396	Week 57	250318	4784	5243	16769	34294	43034	55598	47560	28856	14180		177643	3525	5243	12132	23509	29323	38310	34647	21182	9772		1.98432	2.95143	6.82943	13.2338	16.5672	21.5657	19.5372	11.9239	5.59239			2
2021-04-05	Week 14	397	Week 57	250332	4784	5243	16771	34296	43037	55601	47562	28857	14181		177657	3525	5243	12134	23511	29326	38313	34649	21183	9773		1.98416	2.95119	6.83151	13.2339	16.579	21.5657	19.5331	11.9235	5.51498			2
2021-04-06	Week 14	398	Week 57	251020	4798	5265	16829	34374	43159	55735	47687	28941	14232		178345	3539	5265	12192	23589	29448	38447	34774	21267	9824		1.98436	2.95214	6.83619	13.2266	16.5118	21.5577	19.4982	11.9246	5.58425			2
2021-04-07	Week 14	399	Week 57	251289	4803	5274	16856	34414	43196	55783	47748	28966	14249		178614	3544	5274	12219	23629	29485	38495	34835	21292	9841		1.98417	2.95274	6.84191	13.2299	16.5766	21.5526	19.5295	11.9268	5.59647			2
2021-04-08	Week 14	400	Week 58	251704	4817	5287	16902	34469	43264	55860	47819	29018	14268		179029	3558	5287	12265	23684	29553	38572	34906	21344	9860		1.98739	2.95315	6.85845	13.2291	16.5738	21.5451	19.4974	11.923	5.57488			2
2021-04-09	Week 15	401	Week 58	252353	4831	5303	16947	34574	43371	56001	47927	29104	14295		179678	3572	5303	12310	23789	29660	38713	35014	21430	9887		1.98876	2.9514	6.85114	13.2398	16.5738	21.5458	19.4878	11.9269	5.52621			2
2021-04-10	Week 15	402	Week 58	252531	4834	5309	16955	34594	43391	56032	47978	29134	14304		179856	3575	5309	12318	23809	29680	38744	35065	21460	9896		1.98771	2.95186	6.84881	13.2378	16.5296	21.5417	19.4962	11.9318	5.5218			2
2021-04-11	Week 15	403	Week 58	252644	4838	5314	16964	34609	43413	56053	47996	29146	14311		179969	3579	5314	12327	23824	29702	38765	35083	21472	9903		1.98868	2.95274	6.84951	13.2378	16.5395	21.5398	19.4939	11.9394	5.52614			2
2021-04-12	Week 15	404	Week 58	253058	4853	5344	17009	34647	43460	56141	48068	29205	14331		180383	3594	5344	12372	23862	29749	38853	35155	21531	9923		1.99243	2.96259	6.85874	13.2285	16.4921	21.5392	19.4899	11.9363	5.51727			2
2021-04-13	Week 15	405	Week 58	253488	4874	5364	17047	34717	43511	56223	48148	29247	14357		180813	3615	5364	12410	23932	29800	38935	35235	21573	9949		1.99933	2.96669	6.86344	13.2358	16.4811	21.5333	19.487	11.9311	5.5237			2
2021-04-14	Week 15	406	Week 58	254001	4884	5385	17073	34786	43592	56335	48252	29304	14390		181326	3625	5385	12436	24001	29881	39047	35339	21630	9982		1.99916	2.96979	6.85837	13.2364	16.4792	21.5341	19.4893	11.9288	5.55245			2
2021-04-15	Week 15	407	Week 59	254475	4888	5398	17100	34857	43657	56421	48356	29376	14422		181800	3629	5398	12463	24072	29946	39133	35443	21702	10014		1.99615	2.9692	6.85534	13.2492	16.4719	21.5253	19.4956	11.9373	5.58258			2
2021-04-16	Week 16	408	Week 59	254901	4899	5412	17122	34903	43718	56496	48471	29433	14447		182226	3640	5412	12485	24118	30007	39208	35558	21759	10039		1.99752	2.96994	6.85138	13.2352	16.4669	21.5161	19.5131	11.9467	5.59931			2
2021-04-17	Week 16	409	Week 59	255181	4900	5419	17142	34941	43757	56553	48524	29470	14475		182506	3641	5419	12505	24156	30046	39265	35611	21796	10067		1.99529	2.96922	6.85183	13.2357	16.4632	21.5144	19.5122	11.9426	5.51598			2
2021-04-18	Week 16	410	Week 59	255334	4909	5418	17148	34962	43777	56584	48553	29493	14490		182659	3650	5418	12511	24177	30066	39296	35640	21819	10082		1.99826	2.96618	6.84938	13.2361	16.4618	21.5133	19.5118	11.9453	5.51957			2
2021-04-19	Week 16	411	Week 59	255781	4917	5436	17188	35023	43835	56672	48652	29541	14517		183106	3658	5436	12551	24238	30124	39384	35739	21867	10109		1.99775	2.96877	6.8545	13.2371	16.4517	21.5885	19.5182	11.9423	5.52846			2
2021-04-20	Week 16	412	Week 59	256181	4928	5436	17212	35071	43891	56762	48752	29593	14536		183506	3669	5436	12575	24286	30180	39474	35839	21919	10128		1.99939	2.9624	6.85264	13.2344	16.4463	21.5111	19.5315	11.9446	5.51917			2
2021-04-21	Week 16	413	Week 59	257162	4939	5453	17256	35175	44036	56964	49006	29747	14586		184487	3680	5453	12619	24390	30325	39676	36093	22073	10178		1.99472	2.95576	6.84484	13.2244	16.4375	21.5612	19.564	11.9645	5.51692			2
2021-04-22	Week 16	414	Week 60	257571	4945	5465	17277	35224	44088	57055	49097	29795	14625		184896	3686	5465	12640	24439	30377	39767	36184	22121	10217		1.99355	2.95572	6.83628	13.2178	16.4292	21.5777	19.5699	11.9642	5.52589			2
2021-04-23	Week 17	415	Week 60	257921	4953	5475	17298	35273	44133	57142	49163	29842	14642		185246	3694	5475	12661	24488	30422	39854	36250	22168	10234		1.99415	2.95553	6.8347	13.2192	16.4225	21.5149	19.5686	11.9668	5.52455			2
2021-04-24	Week 17	416	Week 60	258084	4956	5477	17305	35292	44152	57179	49198	29866	14659		185409	3697	5477	12668	24507	30441	39891	36285	22192	10251		1.99398	2.95498	6.83246	13.2178	16.4183	21.5151	19.5725	11.9692	5.52886			2
2021-04-25	Week 17	417	Week 60	258176	4958	5480	17312	35296	44163	57201	49222	29878	14666		185501	3699	5480	12675	24511	30452	39913	36309	22204	10258		1.99459	2.95416	6.83285	13.2135	16.4168	21.5163	19.5735	11.9697	5.52989			2
2021-04-26	Week 17	418	Week 60	258482	4963	5500	17347	35329	44208	57252	49275	29926	14682		185807	3704	5500	12710	24544	30497	39964	36362	22252	10274		1.99347	2.96678	6.84431	13.2945	16.4133	21.5834	19.5698	11.9759	5.52939			2
2021-04-27	Week 17	419	Week 60	258509	4969	5503	17350	35331	44207	57270	49272	29924	14683		27	6	3	3	2		18		-2	1													3
2021-04-28	Week 17	420	Week 60	259128	4987	5525	17411	35406	44296	57377	49412	29999	14715		646	24	25	64	77	88	125	137	73	33		3.71517	3.86997	9.97127	11.9195	13.6223	19.3498	21.2743	11.3396	5.18359			3
2021-04-29	Week 17	421	Week 61	259626	4995	5536	17457	35461	44369	57472	49510	30078	14748		1144	32	36	110	132	161	220	235	152	66		2.79723	3.14685	9.61538	11.5385	14.7343	19.2377	2.54196	13.2867	5.76924			3
2021-04-30	Week 18	422	Week 61	260003	4993	5540	17482	35501	44417	57560	49609	30135	14766		1521	30	40	135	172	209	308	334	209	84		1.97239	2.62985	8.87574	11.3835	13.7496	2.24984	21.9592	13.7496	5.52268			3
2021-05-01	Week 18	423	Week 61	260189	4995	5540	17485	35529	44442	57600	49651	30172	14775		1707	32	40	138	200	234	348	376	246	93		1.87463	2.34329	8.84359	11.7165	13.7826	2.38664	22.2695	14.4112	5.44815			3
2021-05-02	Week 18	424	Week 61	260327	4997	5541	17500	35547	44457	57631	49677	30196	14781		1845	34	41	153	218	249	379	402	270	99		1.84282	2.22222	8.29268	11.8157	13.4959	2.54254	21.7886	14.6341	5.36585			3
2021-05-03	Week 18	425	Week 61	260710	5002	5553	17525	35597	44517	57686	49756	30257	14817		2228	39	53	178	268	309	434	481	331	135		1.75449	2.37882	7.98923	12.2873	13.8689	19.4794	21.5889	14.8564	6.59246			3
2021-05-04	Week 18	426	Week 61	261150	5009	5568	17556	35654	44574	57777	49845	30313	14854		2668	46	68	209	325	366	525	570	387	172		1.72414	2.54873	7.83358	12.1815	13.7181	19.6777	21.3643	14.5525	6.44678			3
2021-05-05	Week 18	427	Week 61	261626	5020	5583	17576	35703	44648	57891	49940	30375	14890		3144	57	83	229	374	440	639	665	449	208		1.81298	2.63995	7.28372	11.8957	13.9949	2.32443	21.1514	14.2812	6.61578			3
2021-05-06	Week 18	428	Week 62	262065	5028	5593	17605	35757	44716	57983	50035	30437	14911		3583	65	93	258	428	508	731	760	511	229		1.81412	2.59559	7.26698	11.9453	14.1786	2.41898	21.2113	14.2618	6.39129			3
2021-05-07	Week 19	429	Week 62	262435	5032	5599	17632	35784	44782	58069	50122	30483	14932		3953	69	99	285	455	574	817	847	557	250		1.7456	2.54427	7.29714	11.5125	14.5262	2.66785	21.4268	14.9564	6.32432			3
2021-05-08	Week 19	430	Week 62	262538	5042	5603	17643	35795	44788	58089	50148	30487	14943		4056	79	103	296	466	580	837	873	561	261		1.94773	2.53945	7.29783	11.4892	14.2998	2.63695	21.5237	13.8314	6.43491			3
2021-05-09	Week 19	431	Week 62	262672	5045	5605	17652	35807	44804	58122	50179	30507	14951		4190	82	105	305	478	596	870	904	581	269		1.95746	2.55967	7.27924	11.4811	14.2243	2.76372	21.5752	13.8663	6.42477			3
2021-05-10	Week 19	432	Week 62	263048	5052	5617	17686	35852	44861	58194	50252	30565	14969		4566	89	117	339	523	653	942	977	639	287		1.94919	2.56242	7.42444	11.4542	14.3136	2.63749	21.3973	13.9947	6.28559			3
2021-05-11	Week 19	433	Week 62	263614	5066	5629	17711	35919	44939	58306	50384	30646	15014		5132	103	129	364	590	731	1054	1109	720	332		2.71489	2.51364	7.92751	11.4965	14.244	2.53782	21.6959	14.2962	6.46921			3
2021-05-12	Week 19	434	Week 62	264043	5079	5646	17739	35974	44997	58379	50490	30695	15044		5561	116	146	392	645	789	1127	1215	769	362		2.85956	2.62543	7.49919	11.5986	14.189	2.26614	21.8486	13.8284	6.59626			3
2021-05-13	Week 19	435	Week 63	264531	5101	5653	17768	36023	45052	58498	50586	30768	15082		6049	138	153	421	694	844	1246	1311	842	400		2.28137	2.52934	6.95983	11.473	13.9527	2.59845	21.6734	13.9197	6.61266			3
2021-05-14	Week 20	436	Week 63	264915	5103	5664	17791	36077	45107	58567	50675	30814	15117		6433	140	164	444	748	899	1315	1400	888	435		2.17628	2.54935	6.91912	11.6275	13.9748	2.44147	21.7628	13.8382	6.76284			3
2021-05-15	Week 20	437	Week 63	265175	5108	5668	17806	36112	45141	58610	50729	30854	15147		6693	145	168	459	783	933	1358	1454	928	465		2.16644	2.51852	6.85791	11.6988	13.9399	2.28986	21.7242	13.8652	6.94756			3
2021-05-16	Week 20	438	Week 63	265402	5113	5674	17814	36135	45174	58663	50774	30890	15165		6920	150	174	467	806	966	1411	1499	964	483		2.16764	2.51446	6.74855	11.6474	13.9595	2.39173	21.6618	13.9364	6.97977			3
2021-05-17	Week 20	439	Week 63	265911	5127	5694	17852	36202	45229	58766	50884	30958	15199		7429	164	194	505	873	1021	1514	1609	1032	517		2.27565	2.61139	6.79768	11.7512	13.7434	2.37959	21.6584	13.8916	6.95921			3
2021-05-18	Week 20	440	Week 63	266355	5141	5699	17873	36256	45309	58877	50975	31003	15222		7873	178	199	526	927	1101	1625	1700	1077	540		2.26892	2.52763	6.68162	11.7744	13.9845	2.64163	21.5928	13.6797	6.85888			3
2021-05-19	Week 20	441	Week 63	267107	5167	5712	17913	36349	45427	59026	51131	31106	15276		8625	204	212	566	1020	1219	1774	1856	1180	594		2.36522	2.45797	6.56232	11.8269	14.1333	2.56812	21.5188	13.6812	6.88696			3
2021-05-20	Week 20	442	Week 64	267538	5176	5726	17927	36395	45484	59111	51232	31174	15313		9056	213	226	580	1066	1276	1859	1957	1248	631		2.35232	2.49558	6.44594	11.7712	14.9168	2.52783	21.6998	13.7892	6.96776			3
2021-05-21	Week 21	443	Week 64	267460	5186	5738	17945	36403	45473	59102	51187	31125	15301		8978	223	238	598	1074	1265	1850	1912	1199	619		2.48385	2.65924	6.66726	11.9626	14.9	2.65926	21.2965	13.3549	6.89463			3
2021-05-22	Week 21	444	Week 64	267994	5197	5745	17974	36464	45545	59205	51297	31219	15348		9512	234	245	627	1135	1337	1953	2022	1293	666		2.46546	2.57569	6.59167	11.9323	14.5593	2.53196	21.2574	13.5934	7.16829			3
2021-05-23	Week 21	445	Week 64	268238	5203	5747	17982	36482	45585	59259	51353	31263	15364		9756	240	247	635	1153	1377	2007	2078	1337	682		2.46246	2.53178	6.58816	11.8184	14.1144	2.57196	21.2997	13.7439	6.9957			3
2021-05-24	Week 21	446	Week 64	268755	5215	5770	18003	36542	45651	59363	51472	31348	15391		10273	252	270	656	1213	1443	2111	2197	1422	709		2.45332	2.62825	6.38567	11.8765	14.4653	2.54912	21.3862	13.8421	6.91587			3
2021-05-25	Week 21	447	Week 64	269525	5232	5786	18043	36622	45769	59522	51655	31461	15435		11043	269	286	696	1293	1561	2270	2380	1535	753		2.43593	2.58988	6.32635	11.7877	14.1357	2.55683	21.5521	13.9283	6.8188			3
2021-05-26	Week 21	448	Week 64	270430	5260	5807	18079	36716	45925	59697	51857	31588	15501		11948	297	307	732	1387	1717	2445	2582	1662	819		2.48577	2.56947	6.12655	11.6864	14.3766	2.46368	21.6131	13.9128	6.85474			3
2021-05-27	Week 21	449	Week 65	270923	5269	5813	18110	36775	46008	59791	51949	31660	15548		12441	306	313	763	1446	1800	2539	2674	1734	866		2.45969	2.51587	6.13295	11.6229	14.4683	2.48327	21.4934	13.9378	6.96855			3
2021-05-28	Week 22	450	Week 65	271426	5279	5841	18120	36802	46075	59928	52064	31732	15585		12944	316	341	773	1473	1867	2676	2789	1806	903		2.44129	2.63443	5.97188	11.3798	14.4237	2.67367	21.5467	13.9524	6.97625			3
2021-05-29	Week 22	451	Week 65	271596	5276	5841	18129	36825	46101	59967	52090	31770	15597		13114	313	341	782	1496	1893	2715	2815	1844	915		2.38676	2.62745	5.96393	11.4766	14.435	2.73654	21.4657	14.6139	6.97728			3
2021-05-30	Week 22	452	Week 65	434924	5280	5843	181145	36851	46140	60054	52153	31834	15624		176442	317	343	163798	1522	1932	2802	2878	1908	942		0.179662	0.194398	92.834	0.862665	1.94977	1.58857	1.63114	1.81375	0.533886			3
2021-05-31	Week 22	453	Week 65	272699	5301	5861	18200	36912	46257	60223	52317	31950	15678		14217	338	361	853	1583	2049	2971	3042	2024	996		2.37744	2.53921	5.99986	11.1346	14.4123	2.89752	21.3969	14.2365	7.56974			3
2021-06-01	Week 22	454	Week 65	273718	5324	5890	18261	37030	46402	60429	52543	32105	15734		15236	361	390	914	1701	2194	3177	3268	2179	1052		2.36939	2.55973	5.99895	11.1643	14.4151	2.85193	21.4492	14.3165	6.94699			3
2021-06-02	Week 22	455	Week 65	274369	5334	5907	18287	37099	46497	60576	52678	32211	15780		15887	371	407	940	1770	2289	3324	3403	2285	1098		2.33524	2.56184	5.91679	11.1412	14.4865	2.92277	21.4229	14.3828	6.91131			3
2021-06-03	Week 22	456	Week 66	275007	5356	5927	18344	37166	46594	60693	52800	32313	15814		16525	393	427	997	1837	2386	3441	3525	2387	1132		2.37821	2.58396	6.33283	11.1165	14.4387	2.823	21.3313	14.4448	6.85227			3
2021-06-04	Week 23	457	Week 66	275933	5387	5953	18399	37251	46723	60883	53016	32431	15890		17451	424	453	1052	1922	2515	3631	3741	2505	1208		2.42966	2.59584	6.28378	11.137	14.4118	2.86836	21.4372	14.3545	6.92224			3
2021-06-05	Week 23	458	Week 66	276101	5392	5958	18405	37273	46734	60927	53048	32457	15907		17619	429	458	1058	1944	2526	3675	3773	2531	1225		2.43487	2.59947	6.48819	11.3354	14.3368	2.85816	21.4144	14.3652	6.95272			3
2021-06-06	Week 23	459	Week 66	276562	5399	5965	18423	37304	46794	61027	53153	32546	15951		18080	436	465	1076	1975	2586	3775	3878	2620	1269		2.41154	2.57193	5.95133	1.92367	14.3397	2.87942	21.4491	14.4912	7.18854			3
2021-06-07	Week 23	460	Week 66	277419	5422	5990	18478	37397	46984	61182	53316	32655	15995		18937	459	490	1131	2068	2776	3930	4041	2729	1313		2.42383	2.58753	5.97243	1.92423	14.6591	2.75323	21.3392	14.4194	6.93352			3
2021-06-08	Week 23	461	Week 66	278026	5440	6026	18511	37499	46997	61318	53449	32733	16053		19544	477	526	1164	2170	2789	4066	4174	2807	1371		2.44647	2.69136	5.95579	11.1315	14.2736	2.84339	21.3569	14.3625	7.14946			3
2021-06-09	Week 23	462	Week 66	279165	5468	6044	18569	37618	47158	61537	53679	32938	16154		20683	505	544	1222	2289	2950	4285	4404	3012	1472		2.44162	2.63179	5.98234	11.676	14.2629	2.7175	21.2928	14.5627	7.11696			3
2021-06-10	Week 23	463	Week 67	280008	5484	6061	18615	37715	47284	61712	53846	33071	16220		21526	521	561	1268	2386	3076	4460	4571	3145	1538		2.42329	2.66157	5.8956	11.8427	14.2897	2.71913	21.2348	14.6124	7.14485			3
2021-06-11	Week 24	464	Week 67	281022	5512	6092	18673	37835	47429	61922	54030	33219	16310		22540	549	592	1326	2506	3221	4670	4755	3293	1628		2.43567	2.62644	5.88287	11.1181	14.2916	2.71872	21.9583	14.6958	7.22272			3
2021-06-12	Week 24	465	Week 67	281455	5524	6099	18685	37881	47489	62014	54120	33293	16350		22973	561	599	1338	2552	3281	4762	4845	3367	1668		2.442	2.67487	5.82423	11.1869	14.282	2.72868	21.8998	14.6563	7.26697			3
2021-06-13	Week 24	466	Week 67	282087	5540	6115	18712	37937	47594	62143	54230	33401	16415		23605	577	615	1365	2608	3386	4891	4955	3475	1733		2.4444	2.65382	5.78267	11.4857	14.3444	2.72186	2.99132	14.7215	7.34166			3
2021-06-14	Week 24	467	Week 67	283019	5562	6140	18757	38029	47718	62340	54433	33549	16491		24537	599	640	1410	2700	3510	5088	5158	3623	1809		2.44121	2.68358	5.74642	11.3792	14.3493	2.73631	21.2131	14.7655	7.37254			3
2021-06-15	Week 24	468	Week 67	284431	5591	6166	18830	38161	47952	62623	54725	33771	16612		25949	628	666	1483	2832	3744	5371	5450	3845	1930		2.42132	2.56657	5.71556	1.91372	14.4283	2.69829	21.2736	14.8175	7.43767			3
2021-06-16	Week 24	469	Week 67	285357	5606	6175	18863	38252	48077	62844	54914	33931	16695		26875	643	675	1516	2923	3869	5592	5639	4005	2013		2.39256	2.51163	5.64932	1.87628	14.3963	2.87442	2.98233	14.9233	7.49233			3
2021-06-17	Week 24	470	Week 68	286388	5637	6199	18921	38361	48233	63051	55125	34087	16774		27906	674	699	1574	3032	4025	5799	5850	4161	2092		2.41525	2.54838	5.64365	1.86547	14.4234	2.78477	2.96323	14.9177	7.4966			3
2021-06-18	Week 25	471	Week 68	287892	5670	6240	19010	38525	48462	63375	55436	34283	16891		29410	707	740	1663	3196	4254	6123	6161	4357	2209		2.43944	2.51616	5.65454	1.86752	14.4645	2.81945	2.94866	14.8147	7.51157			3
2021-06-19	Week 25	472	Week 68	288618	5691	6262	19050	38594	48569	63539	55561	34399	16953		30136	728	762	1703	3265	4361	6287	6286	4473	2271		2.41572	2.52854	5.65149	1.83422	14.4716	2.86292	2.85877	14.8427	7.53584			3
2021-06-20	Week 25	473	Week 68	289224	5703	6274	19069	38664	48667	63673	55688	34487	16999		30742	740	774	1722	3335	4459	6421	6413	4561	2317		2.47133	2.51773	5.61457	1.84836	14.5459	2.88673	2.86712	14.8364	7.53692			3
2021-06-21	Week 25	474	Week 68	290376	5748	6307	19132	38796	48837	63917	55914	34637	17088		31894	785	807	1785	3467	4629	6665	6639	4711	2406		2.46128	2.53256	5.59666	1.87383	14.5137	2.89735	2.81583	14.7783	7.54374			3
2021-06-22	Week 25	475	Week 68	292178	5790	6333	19234	39002	49103	64326	56249	34889	17252		33696	827	833	1887	3673	4895	7074	6974	4963	2570		2.4543	2.47214	5.67123	1.94369	14.5269	2.99359	2.69682	14.7288	7.62718			3
2021-06-23	Week 25	476	Week 68	293999	5828	6381	19335	39178	49377	64708	56614	35188	17390		35517	865	881	1988	3849	5169	7456	7339	5262	2708		2.43545	2.48523	5.59732	1.83764	14.5536	2.99276	2.66334	14.8154	7.62452			3
2021-06-24	Week 25	477	Week 69	295388	5863	6417	19416	39318	49579	65016	56890	35384	17505		36906	900	917	2069	3989	5371	7764	7615	5458	2823		2.43863	2.4847	5.66135	1.88546	14.5532	21.3723	2.63351	14.7889	7.64916			3
2021-06-25	Week 26	478	Week 69	297000	5906	6447	19529	39492	49841	65383	57185	35592	17625		38518	943	947	2182	4163	5633	8131	7910	5666	2943		2.44826	2.4586	5.66488	1.87934	14.6243	21.1961	2.53585	14.7157	7.64584			3
2021-06-26	Week 26	479	Week 69	298131	5934	6470	19578	39611	50032	65631	57397	35772	17706		39649	971	970	2231	4282	5824	8379	8122	5846	3024		2.44899	2.44647	5.62688	1.79977	14.6889	21.1329	2.48475	14.7444	7.62693			3
2021-06-27	Week 26	480	Week 69	298879	5957	6482	19609	39690	50159	65794	57525	35886	17777		40397	994	982	2262	4361	5951	8542	8250	5960	3095		2.46579	2.43874	5.59943	1.79536	14.7313	21.1451	2.42239	14.7536	7.66147			3
2021-06-28	Week 26	481	Week 69	300334	5987	6510	19708	39878	50374	66114	57799	36067	17897		41852	1024	1010	2361	4549	6166	8862	8524	6141	3215		2.44672	2.41327	5.64137	1.86925	14.7329	21.1746	2.36776	14.6731	7.68183			3
2021-06-29	Week 26	482	Week 69	302529	6045	6553	19843	40133	50737	66562	58240	36386	18030		44047	1082	1053	2496	4804	6529	9310	8965	6460	3348		2.45647	2.39628	5.66667	1.96532	14.8228	21.1365	2.35326	14.6662	7.69717			3
2021-06-30	Week 26	483	Week 69	304401	6096	6597	19952	40360	51033	66960	58594	36649	18160		45919	1133	1097	2605	5031	6825	9708	9319	6723	3478		2.46739	2.38899	5.67333	1.95625	14.8631	21.1416	2.29443	14.65	7.57427			3
2021-07-01	Week 26	484	Week 70	260170	6145	6631	20057	40591	5133	67387	58994	36936	18296		1688	1182	1131	2710	5262		10135	9719	7010	3614													3
2021-07-02	Week 27	485	Week 70	308107	6195	6668	20171	40797	51585	67790	59301	37167	18433		49625	1232	1168	2824	5468	7377	10538	10026	7241	3751		2.48262	2.35365	5.69682	11.1864	14.8655	21.2353	2.23526	14.5914	7.55869			3
2021-07-03	Week 27	486	Week 70	309527	6235	6679	20239	40956	51832	68129	59548	37369	18540		51045	1272	1179	2892	5627	7624	10877	10273	7443	3858		2.49192	2.39727	5.66559	11.2367	14.9358	21.3865	2.12538	14.5813	7.55837			3
2021-07-04	Week 27	487	Week 70	310399	6255	6690	20279	41055	51971	68324	59697	37502	18626		51917	1292	1190	2932	5726	7763	11072	10422	7576	3944		2.48859	2.29212	5.64748	11.2914	14.9527	21.3263	2.74349	14.5925	7.59675			3
2021-07-05	Week 27	488	Week 70	312328	6302	6730	20395	41285	52238	68784	60084	37767	18743		53846	1339	1230	3048	5956	8030	11532	10809	7841	4061		2.48672	2.28429	5.66588	11.6117	14.9129	21.4166	2.73914	14.5619	7.54188			3
2021-07-06	Week 27	489	Week 71	314653	6359	6797	20565	41588	52586	69328	60516	38054	18860		56171	1396	1297	3218	6259	8378	12076	11241	8128	4178		2.48527	2.39267	5.72893	11.1428	14.9152	21.4986	2.12159	14.4712	7.43818			3
2021-07-07	Week 27	490	Week 71	317021	6448	6858	20716	41869	52975	69861	60918	38354	19022		58539	1485	1358	3369	6540	8767	12609	11643	8428	4340		2.53677	2.31983	5.75514	11.1724	14.9763	21.5395	19.8893	14.3972	7.41387			3
2021-07-08	Week 27	491	Week 71	318653	6481	6886	20828	42077	53251	70240	61207	38565	19118		60171	1518	1386	3481	6748	9043	12988	11932	8639	4436		2.5229	2.33435	5.78518	11.2147	15.2883	21.5851	19.8316	14.3574	7.37232			3
2021-07-09	Week 28	492	Week 71	321390	6534	6950	20974	42397	53725	70929	61688	38905	19288		62908	1571	1450	3627	7068	9517	13677	12413	8979	4606		2.4973	2.34953	5.76556	11.2355	15.1284	21.7413	19.732	14.2732	7.32183			3
2021-07-10	Week 28	493	Week 71	322918	6573	6968	21051	42549	53976	71295	61979	39104	19423		64436	1610	1468	3704	7220	9768	14043	12704	9178	4741		2.49863	2.27823	5.74834	11.2492	15.1592	21.7937	19.7157	14.2436	7.35769			3
2021-07-11	Week 28	494	Week 71	323927	6598	6985	21127	42681	54140	71544	62148	39222	19482		65445	1635	1485	3780	7352	9932	14292	12873	9296	4800		2.49829	2.2699	5.77584	11.2339	15.1761	21.8382	19.67	14.2429	7.33443			3
2021-07-12	Week 28	495	Week 71	325814	6641	7026	21224	42918	54407	71982	62513	39462	19641		67332	1678	1526	3877	7589	10199	14730	13238	9536	4959		2.49213	2.26638	5.75835	11.2712	15.1473	21.8767	19.6679	14.1627	7.365			3
2021-07-13	Week 28	496	Week 72	328286	6696	7067	21346	43239	54794	72554	62955	39806	19829		69804	1733	1567	3999	7910	10586	15302	13680	9880	5147		2.48267	2.24486	5.7289	11.3317	15.1653	21.9214	19.5977	14.1539	7.37353			3
2021-07-14	Week 28	497	Week 72	331329	6772	7136	21549	43643	55275	73245	63506	40176	20027		72847	1809	1636	4202	8314	11067	15993	14231	10250	5345		2.48329	2.24583	5.76825	11.413	15.1921	21.9542	19.5355	14.7586	7.3373			3
2021-07-15	Week 28	498	Week 72	333513	6820	7181	21710	43907	55640	73765	63866	40459	20165		75031	1857	1681	4363	8578	11432	16513	14591	10533	5483		2.47498	2.24473	5.81493	11.4327	15.2364	22.8237	19.4466	14.382	7.37646			3
2021-07-16	Week 29	499	Week 72	335632	6863	7214	21839	44184	55968	74307	64251	40721	20285		77150	1900	1714	4492	8855	11760	17055	14976	10795	5603		2.46273	2.22165	5.82242	11.4776	15.2433	22.1629	19.4115	13.9922	7.26248			3
2021-07-17	Week 29	500	Week 72	337117	6912	7248	21923	44354	56193	74662	64516	40930	20379		78635	1949	1748	4576	9025	11985	17410	15241	11004	5697		2.47855	2.22293	5.81929	11.4778	15.2413	22.1427	19.382	13.9938	7.24487			3
2021-07-18	Week 29	501	Week 72	337975	6927	7267	21974	44424	56341	74899	64668	41037	20438		79493	1964	1767	4627	9095	12133	17647	15393	11111	5756		2.47658	2.22284	5.82638	11.4413	15.263	22.1994	19.364	13.9773	7.24889			3
2021-07-19	Week 29	502	Week 72	339902	6985	7321	22075	44661	56652	75318	64999	41297	20594		81420	2022	1821	4728	9332	12444	18066	15724	11371	5912		2.48342	2.23655	5.86927	11.4616	15.2837	22.1887	19.3123	13.9659	7.26112			3
2021-07-20	Week 29	503	Week 73	342875	7068	7380	22282	45041	57107	75966	65552	41657	20822		84393	2105	1880	4935	9712	12899	18714	16277	11731	6140		2.49428	2.22767	5.84764	11.5863	15.2844	22.1748	19.2871	13.9442	7.27548			3
2021-07-21	Week 29	504	Week 73	345408	7163	7443	22421	45359	57476	76546	65971	41998	21031		86926	2200	1943	5074	10030	13268	19294	16696	12072	6349		2.53888	2.23523	5.83715	11.5386	15.2636	22.1959	19.2714	13.8877	7.33914			3
2021-07-22	Week 29	505	Week 73	347492	7237	7498	22552	45597	57768	77022	66321	42302	21195		89010	2274	1998	5205	10268	13560	19770	17046	12376	6513		2.55477	2.24469	5.84766	11.5358	15.2342	22.2199	19.1566	13.9456	7.31716			3
2021-07-23	Week 30	506	Week 73	350126	7302	7554	22704	45883	58199	77607	66825	42672	21380		91644	2339	2054	5357	10554	13991	20355	17550	12746	6698		2.55227	2.24128	5.84545	11.5163	15.2667	22.2195	19.1519	13.9817	7.38716			3
2021-07-24	Week 30	507	Week 73	351124	7333	7512	22785	46023	58364	77864	67012	42794	21437		92642	2370	2012	5438	10694	14156	20612	17737	12868	6755		2.55823	2.17181	5.86998	11.5434	15.2833	22.2499	19.1457	13.8928	7.29159			3
2021-07-25	Week 30	508	Week 73	352083	7354	7582	22837	46118	58509	78087	67168	42910	21518		93601	2391	2082	5490	10789	14301	20835	17893	12984	6836		2.55446	2.22434	5.86532	11.5266	15.2787	22.2594	19.1162	13.8716	7.33348			3
2021-07-26	Week 30	509	Week 73	353853	7397	7626	22952	46312	58769	78462	67511	43162	21662		95371	2434	2126	5605	10983	14561	21210	18236	13236	6980		2.55214	2.22919	5.87749	11.5168	15.2677	22.2395	19.1211	13.8784	7.31879			3
2021-07-27	Week 30	510	Week 74	356271	7459	7669	23122	46621	59151	79020	67914	43474	21841		97789	2496	2169	5775	11292	14943	21768	18639	13548	7159		2.55243	2.21849	5.95572	11.5473	15.2886	22.2617	19.6426	13.8543	7.32864			3
2021-07-28	Week 30	511	Week 74	358556	7530	7720	23261	46910	59508	79515	68320	43775	22017		100074	2567	2220	5914	11581	15300	22263	19045	13849	7335		2.56512	2.21836	5.99627	11.5724	15.2887	22.2465	19.3917	13.8388	7.32958			3
2021-07-29	Week 30	512	Week 74	360167	7572	7754	23366	47127	59783	79857	68576	43998	22134		101685	2609	2254	6019	11798	15575	22605	19301	14072	7452		2.56577	2.21665	5.91926	11.625	15.3169	22.2342	18.9812	13.8388	7.32851			3
2021-07-30	Week 31	513	Week 74	362432	7631	7809	23545	47443	60160	80326	68956	44261	22301		103950	2668	2309	6198	12114	15952	23074	19681	14335	7619		2.56662	2.22126	5.96248	11.6537	15.3458	22.1972	18.9331	13.7928	7.32949			3
2021-07-31	Week 31	514	Week 74	363220	7648	7825	23581	47535	60301	80516	69077	44376	22361		104738	2685	2325	6234	12206	16093	23264	19802	14450	7679		2.56354	2.21982	5.95199	11.6538	15.3656	22.2116	18.9622	13.7963	7.33163			3
2021-08-01	Week 31	515	Week 74	363594	7660	7831	23604	47565	60374	80609	69138	44419	22394		105112	2697	2331	6257	12236	16166	23357	19863	14493	7712		2.56583	2.21763	5.9527	11.6492	15.3798	22.2216	18.897	13.7881	7.33694			3
2021-08-02	Week 31	516	Week 74	365821	7732	7881	23766	47836	60727	81101	69525	44708	22545		107339	2769	2381	6419	12507	16519	23849	20250	14782	7863		2.57968	2.21826	5.9812	11.6519	15.3896	22.2184	18.8655	13.7713	7.32539			3
2021-08-03	Week 31	517	Week 75	367945	7799	7941	23896	48117	61094	81530	69892	44969	22707		109463	2836	2441	6549	12788	16886	24278	20617	15043	8025		2.5983	2.22998	5.98284	11.6825	15.4262	22.1792	18.8347	13.7425	7.33124			3
2021-08-04	Week 31	518	Week 75	369556	7842	7986	24013	48325	61338	81900	70151	45180	22821		111074	2879	2486	6666	12996	17130	24648	20876	15254	8139		2.59197	2.23815	6.14447	11.7379	15.4222	22.1961	18.7947	13.7332	7.32755			3
2021-08-05	Week 31	519	Week 75	177449	3356	2408	7384	21982	33217	44265	31859	21106	11872																								3
2021-08-06	Week 32	520	Week 75	372966	7958	8086	24268	48790	61897	82590	70711	45606	23060		114484	2995	2586	6921	13461	17689	25338	21436	15680	8378		2.61687	2.25884	6.45386	11.758	15.4517	22.1324	18.7241	13.6962	7.31853			3
2021-08-07	Week 32	521	Week 75	373985	7997	8105	24327	48910	62067	82822	70902	45723	23132		115503	3034	2605	6980	13581	17859	25570	21627	15797	8450		2.62677	2.25535	6.43134	11.7581	15.4619	22.138	18.7242	13.6767	7.31583			3
2021-08-08	Week 32	522	Week 75	374563	8011	8115	24347	48984	62181	82953	71041	45777	23154		116081	3048	2615	7000	13655	17973	25701	21766	15851	8472		2.62575	2.25274	6.3272	11.7633	15.4832	22.1457	18.757	13.6551	7.29835			3
2021-08-09	Week 32	523	Week 75	375587	8036	8151	24418	49114	62370	83158	71207	45907	23226		117105	3073	2651	7071	13785	18162	25906	21932	15981	8544		2.62415	2.26378	6.38179	11.7715	15.5916	22.1223	18.7285	13.6467	7.29616			3
2021-08-10	Week 32	524	Week 76	378179	8088	8223	24613	49512	62823	83775	71666	46138	23341		119697	3125	2723	7266	14183	18615	26523	22391	16212	8659		2.61759	2.27492	6.73276	11.8499	15.5518	22.1585	18.7643	13.5442	7.23499			3
2021-08-11	Week 32	525	Week 76	378845	8131	8273	24698	49585	62881	83828	71742	46259	23448		120363	3168	2773	7351	14256	18673	26576	22467	16333	8766		2.63239	2.33864	6.17359	11.8442	15.5139	22.7988	18.6664	13.5698	7.28297			3
2021-08-12	Week 32	526	Week 76	381248	8143	8359	24835	49928	63303	84356	72165	46542	23617		122766	3180	2859	7488	14599	19095	27104	22890	16616	8935		2.59294	2.32883	6.99486	11.8917	15.554	22.7777	18.6452	13.5347	7.27874			3
2021-08-13	Week 33	527	Week 76	382884	8219	8409	24970	50179	63577	84731	72470	46759	23570		124402	3256	2909	7623	14850	19369	27479	23195	16833	8888		2.61732	2.33839	6.12771	11.9372	15.5697	22.8887	18.6452	13.5311	7.14458			3
2021-08-14	Week 33	528	Week 76	384024	8256	8445	25034	50328	63734	84911	72607	46897	23812		125542	3293	2945	7687	14999	19526	27659	23332	16971	9130		2.62327	2.34583	6.12355	11.9474	15.5534	22.3168	18.5852	13.5182	7.27247			3
2021-08-15	Week 33	529	Week 76	384560	8272	8472	25079	50408	63810	85012	72706	46958	23843		126078	3309	2972	7732	15079	19602	27760	23431	17032	9161		2.62457	2.35728	6.13271	11.9656	15.5475	22.1812	18.5845	13.5998	7.26614			3
2021-08-16	Week 33	530	Week 76	385947	8331	8534	25217	50625	63987	85269	72938	47099	23947		127465	3368	3034	7870	15296	19779	28017	23663	17173	9265		2.64229	2.38261	6.17424	12.157	15.5173	21.9815	18.5643	13.4727	7.26866			3
2021-08-17	Week 33	531	Week 77	387948	8416	8628	25377	50881	64333	85662	73286	47298	24067		129466	3453	3128	8030	15552	20125	28410	24011	17372	9385		2.6672	2.41678	6.22463	12.1242	15.5446	21.944	18.5462	13.4182	7.24975			3
2021-08-18	Week 33	532	Week 77	389944	8478	8702	25566	51125	64674	86070	73611	47540	24178		131462	3515	3202	8219	15796	20466	28818	24336	17614	9496		2.67378	2.43568	6.252	12.1564	15.568	21.9212	18.5118	13.3985	7.22338			3
2021-08-19	Week 33	533	Week 77	391396	8518	8795	25707	51308	64897	86363	73842	47691	24275		132914	3555	3295	8360	15979	20689	29111	24567	17765	9593		2.67466	2.47947	6.28978	12.2259	15.5657	21.9213	18.4834	13.3658	7.21745			3
2021-08-20	Week 34	534	Week 77	393023	8580	8915	25859	51504	65150	86662	74105	47875	24373		134541	3617	3415	8512	16175	20942	29410	24830	17949	9691		2.6884	2.53826	6.3267	12.2236	15.5655	21.8596	18.4553	13.3491	7.23875			3
2021-08-21	Week 34	535	Week 77	394079	8608	8956	25953	51649	65316	86899	74271	47990	24437		135597	3645	3456	8606	16320	21108	29647	24996	18064	9755		2.68811	2.54873	6.34675	12.3566	15.5667	21.8645	18.4344	13.3218	7.19411			3
2021-08-22	Week 34	536	Week 77	394563	8624	8971	25979	51720	65401	87001	74354	48044	24469		136081	3661	3471	8632	16391	21193	29749	25079	18118	9787		2.69394	2.55687	6.34329	12.4532	15.5738	21.8612	18.4295	13.3141	7.19243			3
2021-08-23	Week 34	537	Week 77	395934	8669	9045	26084	51930	65586	87257	74583	48222	24558		137452	3706	3545	8737	16601	21378	30005	25308	18296	9876		2.69621	2.57982	6.35648	12.7768	15.5537	21.8294	18.4122	13.3183	7.18554			3
2021-08-24	Week 34	538	Week 78	398118	8742	9135	26251	52238	65978	87718	74886	48461	24709		139636	3779	3635	8904	16909	21770	30466	25611	18535	10027		2.76322	2.63197	6.37658	12.1934	15.5954	21.8182	18.3413	13.2738	7.18813			3
2021-08-25	Week 34	539	Week 78	399873	8798	9214	26384	52480	66245	88048	75206	48682	24816		141391	3835	3714	9037	17151	22037	30796	25931	18756	10134		2.71234	2.62676	6.3915	12.1319	15.5859	21.7874	18.3399	13.2653	7.16736			3
2021-08-26	Week 34	540	Week 78	401510	8868	9276	26514	52697	66508	88378	75494	48864	24911		143028	3905	3776	9167	17368	22300	31126	26219	18938	10229		2.73235	2.64426	6.49235	12.1438	15.5914	21.7622	18.3314	13.2476	7.15175			3
2021-08-27	Week 35	541	Week 78	403806	8931	9348	26623	52882	66703	88640	76700	48987	24992		145324	3968	3848	9276	17553	22495	31388	27425	19061	10310		2.73456	2.64788	6.38298	12.7853	15.4793	21.5986	18.8716	13.1163	7.94492			3
2021-08-28	Week 35	542	Week 78	403663	8967	9380	26698	52985	66833	88797	75859	49090	25054		145181	4004	3880	9351	17656	22625	31545	26584	19164	10372		2.75794	2.67253	6.44925	12.1614	15.584	21.7285	18.3194	13.2744	7.14419			3
2021-08-29	Week 35	543	Week 78	403919	8972	9392	26718	53027	66874	88844	75901	49116	25075		145437	4009	3892	9371	17698	22666	31592	26626	19190	10393		2.75653	2.67673	6.44334	12.1688	15.5848	21.7221	18.3758	13.1947	7.14649			3
2021-08-30	Week 35	544	Week 78	405429	9038	9461	26847	53265	67086	89129	76125	49313	25165		146947	4075	3961	9500	17936	22878	31877	26850	19387	10483		2.77319	2.69553	6.46492	12.2576	15.5689	21.6929	18.2719	13.1932	7.13386			3
2021-08-31	Week 35	545	Week 79	406689	9074	9512	26947	53438	67310	89375	76299	49472	25262		148207	4111	4012	9600	18109	23102	32123	27024	19546	10580		2.77382	2.77246	6.47743	12.2187	15.5877	21.6744	18.234	13.1883	7.13866			3
2021-09-01	Week 35	546	Week 79	408048	9116	9570	27067	53649	67501	89647	76522	49629	25347		408048	4153	4070	9720	18320	23293	32395	27247	19703	10665		1.17772	0.997432	2.38273	4.48967	5.78398	7.93917	6.67747	4.8286	2.61366			3
2021-09-02	Week 35	547	Week 79	409222	9155	9616	27173	53832	67684	89882	76712	49753	25415		409222	4192	4116	9826	18503	23476	32630	27437	19827	10733		1.24383	1.58113	2.41142	4.52157	5.73674	7.97367	6.74674	4.84547	2.62278			3
2021-09-03	Week 36	548	Week 79	410331	9208	9667	27287	53989	67852	90085	76876	49871	25496		410331	4245	4167	9940	18660	23644	32833	27601	19945	10814		1.34537	1.15522	2.42243	4.54755	5.76218	8.1589	6.72653	4.86711	2.63543			3
2021-09-04	Week 36	549	Week 79	410941	9211	9695	27339	54090	67953	90200	76973	49950	25530		410941	4248	4195	9992	18761	23745	32948	27698	20024	10848		1.33725	1.28279	2.43149	4.56538	5.77822	8.17696	6.74143	4.87272	2.6398			3
2021-09-05	Week 36	550	Week 79	411217	9229	9712	27375	54120	67994	90231	77013	49985	25558		411217	4266	4212	10028	18791	23786	32979	27738	20059	10876		1.37485	1.24277	2.43862	4.56967	5.78429	8.19853	6.74534	4.87796	2.64483			3
2021-09-06	Week 36	551	Week 79	412319	9274	9766	27470	54280	68150	90436	77198	50115	25630		412319	4311	4266	10123	18951	23942	33184	27923	20189	10948		1.4555	1.34636	2.45514	4.5962	5.86669	8.48137	6.77218	4.89645	2.65523			3
2021-09-07	Week 36	552	Week 80	413474	9336	9809	27593	54460	68314	90634	77364	50258	25706		413474	4373	4309	10246	19131	24106	33382	28089	20332	11024		1.57624	1.42145	2.47828	4.62689	5.83113	8.73543	6.79341	4.91736	2.66619			3
2021-09-08	Week 36	553	Week 80	414737	9395	9863	27709	54629	68518	90875	77537	50430	25781		414737	4432	4363	10362	19300	24310	33623	28262	20504	11099		1.68629	1.51992	2.49846	4.65355	5.86155	8.17654	6.81444	4.94386	2.67615			3
2021-09-09	Week 36	554	Week 80	415616	9426	9913	27818	54736	68664	91024	77675	50522	25838		415616	4463	4413	10471	19407	24456	33772	28400	20596	11156		1.73828	1.61797	2.51939	4.66945	5.88428	8.12577	6.83324	4.95554	2.68429			3
2021-09-10	Week 37	555	Week 80	872061	9466	9956	27921	54878	68827	91192	77801	506116	25904		872061	4503	4456	10574	19549	24619	33940	28526		11222		0.516363	0.519734	1.21253	2.2418	2.82382	3.89193	3.27111		1.28684			3
2021-09-11	Week 37	556	Week 80	416996	9479	9987	27963	54931	68894	91278	77878	50659	25927		416996	4516	4487	10616	19602	24686	34026	28603	20733	11245		1.82985	1.76296	2.54583	4.77645	5.91997	8.1598	6.8593	4.97199	2.69667			3
2021-09-12	Week 37	557	Week 80	417276	9493	10007	27980	54963	68939	91332	77933	50679	25950		417276	4530	4507	10633	19634	24731	34080	28658	20753	11268		1.85612	1.81462	2.54819	4.75279	5.92677	8.16726	6.86788	4.97345	2.73798			3
2021-09-13	Week 37	558	Week 80	418066	9536	10039	28051	55067	69059	91490	78058	50774	25992		418066	4573	4539	10704	19738	24851	34238	28783	20848	11310		1.93846	1.85714	2.56361	4.72126	5.94428	8.18962	6.8848	4.98677	2.75314			3
2021-09-14	Week 37	559	Week 81	419225	9577	10096	28158	55252	69225	91707	78260	50892	26058		419225	4614	4596	10811	19923	25017	34455	28985	20966	11376		1.16232	1.96387	2.57886	4.75235	5.96744	8.21874	6.91395	5.11334	2.71358			3
2021-09-15	Week 37	560	Week 81	420013	9615	10126	28249	55375	69330	91834	78393	50977	26114		420013	4652	4626	10902	20046	25122	34582	29118	21051	11432		1.17585	1.11394	2.59563	4.77279	5.98124	8.23355	6.93264	5.11988	2.72183			3
2021-09-16	Week 37	561	Week 81	420830	9675	10161	28334	55500	69451	91967	78516	51073	26153		420830	4712	4661	10987	20171	25243	34715	29241	21147	11471		1.11969	1.17573	2.61793	4.79315	5.99838	8.24917	6.94841	5.25696	2.72584			3
2021-09-17	Week 38	562	Week 81	421495	9694	10190	28399	55606	69549	92091	78630	51136	26200		421495	4731	4690	11052	20277	25341	34839	29355	21210	11518		1.12243	1.11276	2.62295	4.81733	6.1218	8.26558	6.9645	5.32882	2.73265			3
2021-09-18	Week 38	563	Week 81	421832	9709	10211	28431	55659	69602	92156	78684	51166	26214		421832	4746	4711	11084	20330	25394	34904	29409	21240	11532		1.12592	1.1168	2.62759	4.81945	6.19932	8.27438	6.97173	5.3518	2.73379			3
2021-09-19	Week 38	564	Week 81	422004	9717	10217	28444	55693	69631	92187	78707	51182	26226		422004	4754	4717	11097	20364	25423	34935	29432	21256	11544		1.12653	1.11776	2.6296	4.82555	6.24355	8.27836	6.97434	5.3692	2.73552			3
