## Supplementary material for "The Impact of SARS-CoV-2 Lineages (Variants) on the COVID-19 Epidemic in South Africa": Analysis_Dataset_(COVID-19 Hospitalised Cases Admission Status)

### Sheet: Hospitalised_Case_Data_Status
Date_Reported	Yearly_Week	Epidemic_Day	Epidemic_Week	Facilities_Reporting_To_NICD_DATCoV	COVID-19_Hospital_Admitted_Cases	COVID-19_Hospitalised_General_Ward_(n)	COVID-19_Hospitalised_High_Care_(n)	COVID-19_Hospitalised_Intensive_Care_Unit_(n)	COVID-19_Hospitalised_Isolation_Ward_(n)	COVID-19_Hospitalised_On_Oxygen_(n)	COVID-19_Hospitalised_On_Ventilator_(n)	COVID-19_Hospitalised_General_Ward_(%)	COVID-19_Hospitalised_High_Care_(%)	COVID-19_Hospitalised_Intensive_Care_Unit_(%)	COVID-19_Hospitalised_Isolation_Ward_(%)	COVID-19_Hospitalised_On_Oxygen_(%)	COVID-19_Hospitalised_On_Ventilator_(%)	Country_Activity	COVID-19_Epidemic_Wave
2020-05-24	Week 21	81	Week 12	204	991	715	94	151	31	148	70	72.1493	9.48537	15.2371	3.12815	14.9344	7.06357	National Lockdown Level 4	1
2020-05-25	Week 21	82	Week 12	205	1086	805	100	146	35	145	69	74.1252	9.2081	13.4438	3.22284	13.3517	6.35359	National Lockdown Level 4	1
2020-05-26	Week 21	83	Week 12	207	1139	848	96	151	44	151	66	74.4513	8.42845	13.2572	3.86304	13.2572	5.79456	National Lockdown Level 4	1
2020-05-27	Week 22	84	Week 12	211	1364	1042	119	162	41	164	68	76.393	8.72434	11.8768	3.00587	12.0235	4.98534	National Lockdown Level 4	1
2020-05-28	Week 22	85	Week 13	216	1581	1218	119	198	46	187	77	77.0398	7.52688	12.5237	2.90955	11.828	4.87034	National Lockdown Level 4	1
2020-05-29	Week 22	86	Week 13	214	1395	1046	117	188	44	166	91	74.9821	8.3871	13.4767	3.15412	11.8996	6.5233	National Lockdown Level 4	1
2020-05-30	Week 22	87	Week 13	215	1458	1098	115	205	40	198	90	75.3086	7.88752	14.0604	2.74348	13.5802	6.17284	National Lockdown Level 4	1
2020-05-31	Week 22	88	Week 13	218	1555	1204	108	203	40	214	87	77.4277	6.94534	13.0547	2.57235	13.7621	5.59486	National Lockdown Level 4	1
2020-06-01	Week 22	89	Week 13	224	1607	1255	101	208	43	216	95	78.0958	6.285	12.9434	2.67579	13.4412	5.91164	National Lock Down Level 3	1
2020-06-02	Week 22	90	Week 13	225	1659	1283	115	217	44	232	97	77.3357	6.93189	13.0802	2.6522	13.9843	5.8469	National Lock Down Level 3	1
2020-06-03	Week 23	91	Week 13	227	1638	1258	114	219	47	243	103	76.801	6.95971	13.37	2.86935	14.8352	6.28816	National Lock Down Level 3	1
2020-06-04	Week 23	92	Week 14	230	1717	1316	115	242	44	271								National Lock Down Level 3	1
2020-06-05	Week 23	93	Week 14															National Lock Down Level 3	1
2020-06-06	Week 23	94	Week 14	241	1916	1456	138	265	57	317	124	75.9916	7.20251	13.8309	2.97495	16.5449	6.47182	National Lock Down Level 3	1
2020-06-07	Week 23	95	Week 14	242	1928	1466	133	268	61	314	126	76.0373	6.89834	13.9004	3.1639	16.2863	6.53527	National Lock Down Level 3	1
2020-06-08	Week 23	96	Week 14	243	1974	1500	100	300	100	324	131	75.9878	5.06586	15.1976	5.06586	16.4134	6.63627	National Lock Down Level 3	1
2020-06-09	Week 23	97	Week 14	245	2054	1540	159	286	69	331	125	74.9757	7.74099	13.9241	3.3593	16.1149	6.08569	National Lock Down Level 3	1
2020-06-10	Week 24	98	Week 14	246	2113	1583	157	301	72	350	118	74.9172	7.43019	14.2451	3.40748	16.5641	5.58448	National Lock Down Level 3	1
2020-06-11	Week 24	99	Week 15	248	2140	1601	169	300	70	350	124	74.8131	7.8972	14.0187	3.27103	16.3551	5.79439	National Lock Down Level 3	1
2020-06-12	Week 24	100	Week 15	252	2287	1709	174	326	78	368	138	74.7267	7.60822	14.2545	3.41058	16.0909	6.03411	National Lock Down Level 3	1
2020-06-13	Week 24	101	Week 15	254	2263	1684	179	329	71	368	135	74.4145	7.90985	14.5382	3.13743	16.2616	5.96553	National Lock Down Level 3	1
2020-06-14	Week 24	102	Week 15	257	2332	1739	183	338	72	376	126	74.5712	7.84734	14.494	3.08748	16.1235	5.40309	National Lock Down Level 3	1
2020-06-15	Week 24	103	Week 15	258	2468	1869	189	340	70	397	123	75.7293	7.65802	13.7763	2.8363	16.0859	4.98379	National Lock Down Level 3	1
2020-06-16	Week 24	104	Week 15	260	2565	1922	216	352	75	427	133	74.9318	8.42105	13.7232	2.92398	16.6472	5.18519	National Lock Down Level 3	1
2020-06-17	Week 25	105	Week 15	261	2661	1983	223	380	75	437	141	74.5209	8.38031	14.2803	2.81849	16.4224	5.29876	National Lock Down Level 3	1
2020-06-18	Week 25	106	Week 16	266	2741	2008	249	398	86	487	161	73.2579	9.08428	14.5202	3.13754	17.7672	5.87377	National Lock Down Level 3	1
2020-06-19	Week 25	107	Week 16	267	2949	2164	263	443	79	491	174	73.3808	8.91828	15.022	2.67887	16.6497	5.90031	National Lock Down Level 3	1
2020-06-20	Week 25	108	Week 16	269	3005	2163	292	468	82	537	184	71.98	9.71714	15.574	2.72879	17.8702	6.12313	National Lock Down Level 3	1
2020-06-21	Week 25	109	Week 16	269	3008	2199	315	490	84	550	194	73.1051	10.4721	16.2899	2.79255	18.2846	6.44947	National Lock Down Level 3	1
2020-06-22	Week 25	110	Week 16	269	3263	2348	333	499	83	569	212	71.9583	10.2053	15.2927	2.54367	17.4379	6.49709	National Lock Down Level 3	1
2020-06-23	Week 25	111	Week 16	273	3501	2529	341	538	93	626	229	72.2365	9.74007	15.367	2.65638	17.8806	6.54099	National Lock Down Level 3	1
2020-06-24	Week 26	112	Week 16	274	3622	2619	371	545	87	656	232	72.3081	10.243	15.0469	2.40199	18.1115	6.4053	National Lock Down Level 3	1
2020-06-25	Week 26	113	Week 17	274	3567	2526	376	571	94	682	236	70.8158	10.5411	16.0078	2.63527	19.1197	6.6162	National Lock Down Level 3 Amended	1
2020-06-26	Week 26	114	Week 17															National Lock Down Level 3 Amended	1
2020-06-27	Week 26	115	Week 17	278	4051	2861	412	654	124	1203	230	70.6245	10.1703	16.1442	3.06097	29.6964	5.67761	National Lock Down Level 3 Amended	1
2020-06-28	Week 26	116	Week 17	278	4150	2941	421	668	120	1277	232	70.8675	10.1446	16.0964	2.89157	30.7711	5.59036	National Lock Down Level 3 Amended	1
2020-06-29	Week 26	117	Week 17	278	4250	3035	420	667	128	818	233	71.4118	9.88235	15.6941	3.01176	19.2471	5.48235	National Lock Down Level 3 Amended	1
2020-06-30	Week 26	118	Week 17	280	4418	3160	452	690	116	1096	244	71.5256	10.2309	15.6179	2.62562	24.8076	5.52286	National Lock Down Level 3 Amended	1
2020-07-01	Week 27	119	Week 17	281	4461	3173	452	699	137	910	280	71.1275	10.1323	15.6691	3.07106	20.399	6.27662	National Lock Down Level 3 Amended	1
2020-07-02	Week 27	120	Week 18	283	4616	3313	464	708	131	920	284	71.7721	10.052	15.338	2.83795	19.9307	6.15251	National Lock Down Level 3 Amended	1
2020-07-03	Week 27	121	Week 18	285	5006	3614	471	774	147	1049	287	72.1934	9.40871	15.4614	2.93648	20.9549	5.73312	National Lock Down Level 3 Amended	1
2020-07-04	Week 27	122	Week 18	286	5155	3718	504	784	149	1118	290	72.1242	9.77692	15.2085	2.8904	21.6877	5.62561	National Lock Down Level 3 Amended	1
2020-07-05	Week 27	123	Week 18	287	5226	3773	505	796	152	1117	307	72.1967	9.66322	15.2315	2.90853	21.3739	5.87447	National Lock Down Level 3 Amended	1
2020-07-06	Week 27	124	Week 18	288	5194	3711	506	803	174	1175	319	71.4478	9.74201	15.4601	3.35002	22.6223	6.1417	National Lock Down Level 3 Amended	1
2020-07-07	Week 27	125	Week 18	290	5513	3934	524	841	214	1274	332	71.3586	9.50481	15.2549	3.88173	23.109	6.02213	National Lock Down Level 3 Amended	1
2020-07-08	Week 28	126	Week 18	293	5690	4010	598	872	210	1398	367	70.4745	10.5097	15.3251	3.69069	24.5694	6.44991	National Lock Down Level 3 Amended	1
2020-07-09	Week 28	127	Week 19	294	5364	3796	520	842	206	1063	363	70.7681	9.69426	15.6972	3.84042	19.8173	6.76734	National Lock Down Level 3 Amended	1
2020-07-10	Week 28	128	Week 19	296	5596	4118	420	817	241	692	404	73.5883	7.50536	14.5997	4.30665	12.366	7.21944	National Lock Down Level 3 Amended	1
2020-07-11	Week 28	129	Week 19	296	5665	4174	428	821	242	712	409	73.6805	7.55516	14.4925	4.27184	12.5684	7.21977	National Lock Down Level 3 Amended	1
2020-07-12	Week 28	130	Week 19	296	5665	4174	428	821	242	712	409	73.6805	7.55516	14.4925	4.27184	12.5684	7.21977	National Lock Down Level 3 Amended	1
2020-07-13	Week 28	131	Week 19	301	6041	4451	422	905	263	716	423	73.6799	6.9856	14.981	4.35358	11.8523	7.00215	National Lock Down Level 3 Amended	1
2020-07-14	Week 28	132	Week 19	302	6236	4562	470	917	470	774	482	73.1559	7.53688	14.7049	7.53688	12.4118	7.72931	National Lock Down Level 3 Amended	1
2020-07-15	Week 29	133	Week 19	302	6297	4465	462	1076	294	795	506	70.9068	7.33683	17.0875	4.66889	12.6251	8.03557	National Lock Down Level 3 Amended	1
2020-07-16	Week 29	134	Week 20	302	6439	4550	474	1115	300	869	533	70.6631	7.36139	17.3164	4.65911	13.4959	8.27768	National Lock Down Level 3 Amended	1
2020-07-17	Week 29	135	Week 20	302	6633	4688	487	1150	308	922	561	70.6769	7.34208	17.3376	4.64345	13.9002	8.45771	National Lock Down Level 3 Amended	1
2020-07-18	Week 29	136	Week 20	302	6721	4747	496	1168	310	931	563	70.6294	7.37985	17.3784	4.61241	13.8521	8.37673	National Lock Down Level 3 Amended	1
2020-07-19	Week 29	137	Week 20	302	6817	4786	512	1204	315	943	576	70.2068	7.51064	17.6617	4.6208	13.8331	8.44946	National Lock Down Level 3 Amended	1
2020-07-20	Week 29	138	Week 20	305	6979	4879	518	1221	361	974	585	69.9097	7.42227	17.4953	5.17266	13.9562	8.38229	National Lock Down Level 3 Amended	1
2020-07-21	Week 29	139	Week 20	308	7416	5240	535	1258	383	982	615	70.658	7.21413	16.9633	5.16451	13.2416	8.29288	National Lock Down Level 3 Amended	1
2020-07-22	Week 30	140	Week 20	311	7516	5288	587	1289	412	903	668	70.3566	7.81001	17.1501	5.48164	12.0144	8.88771	National Lock Down Level 3 Amended	1
2020-07-23	Week 30	141	Week 21	314	7233	5114	534	1161	424	884	589	70.7037	7.38283	16.0514	5.86202	12.2218	8.14323	National Lock Down Level 3 Amended	1
2020-07-24	Week 30	142	Week 21	319	7213	5112	528	1196	377	913	632	70.872	7.32012	16.5812	5.22667	12.6577	8.76196	National Lock Down Level 3 Amended	1
2020-07-25	Week 30	143	Week 21	320	7214	5086	520	1218	390	935	657	70.5018	7.20821	16.8838	5.40615	12.9609	9.10729	National Lock Down Level 3 Amended	1
2020-07-26	Week 30	144	Week 21	320	7097	4992	515	1201	389	909	632	70.3396	7.25659	16.9226	5.48119	12.8082	8.90517	National Lock Down Level 3 Amended	1
2020-07-27	Week 30	145	Week 21	321	7054	4963	497	1198	396	908	634	70.3572	7.04565	16.9833	5.61384	12.8721	8.98781	National Lock Down Level 3 Amended	1
2020-07-28	Week 30	146	Week 21	324	7267	5134	468	1252	413	954	723	70.6481	6.44007	17.2286	5.68323	13.1278	9.94908	National Lock Down Level 3 Amended	1
2020-07-29	Week 31	147	Week 21	327	7346	5183	484	1266	413	994	727	70.5554	6.58862	17.2339	5.62211	13.5312	9.89654	National Lock Down Level 3 Amended	1
2020-07-30	Week 31	148	Week 22	329	7357	5139	502	1284	432	1008	721	69.8518	6.82343	17.4528	5.87196	13.7012	9.80019	National Lock Down Level 3 Amended	1
2020-07-31	Week 31	149	Week 22	333	7198	4973	515	1257	453	1001	719	69.0886	7.15477	17.4632	6.29341	13.9066	9.98889	National Lock Down Level 3 Amended	1
2020-08-01	Week 31	150	Week 22	340	8319	5745	612	1520	442	989	799	69.0588	7.35665	18.2714	5.31314	11.8884	9.60452	National Lock Down Level 3 Amended	1
2020-08-02	Week 31	151	Week 22	340	8039	5522	570	1513	434	939	763	68.6901	7.09043	18.8207	5.39868	11.6806	9.49123	National Lock Down Level 3 Amended	1
2020-08-03	Week 31	152	Week 22	345	7582	5210	558	1458	356	860	712	68.7154	7.35954	19.2298	4.69533	11.3427	9.39066	National Lock Down Level 3 Amended	1
2020-08-04	Week 31	153	Week 22	351	7491	5179	572	1447	293	836	755	69.1363	7.63583	19.3165	3.91136	11.1601	10.0788	National Lock Down Level 3 Amended	1
2020-08-05	Week 32	154	Week 22	354	7419	5158	559	1428	274	840	752	69.5242	7.53471	19.2479	3.69322	11.3223	10.1361	National Lock Down Level 3 Amended	1
2020-08-06	Week 32	155	Week 23	365	7639	5381	571	1427	260	854	745	70.4412	7.4748	18.6805	3.40359	11.1795	9.75259	National Lock Down Level 3 Amended	1
2020-08-07	Week 32	156	Week 23	374	7565	5338	579	1428	220	823	770	70.5618	7.65367	18.8764	2.90813	10.879	10.1785	National Lock Down Level 3 Amended	1
2020-08-08	Week 32	157	Week 23	378	7447	5201	584	1452	210	816	761	69.8402	7.84208	19.4978	2.81993	10.9574	10.2189	National Lock Down Level 3 Amended	1
2020-08-09	Week 32	158	Week 23	377	7224	5016	557	1441	210	793	739	69.4352	7.71041	19.9474	2.90698	10.9773	10.2298	National Lock Down Level 3 Amended	1
2020-08-10	Week 32	159	Week 23	378	7306	5158	534	1404	210	781	705	70.5995	7.30906	19.2171	2.87435	10.6898	9.6496	National Lock Down Level 3 Amended	1
2020-08-11	Week 32	160	Week 23	380	7269	5168	539	1361	201	772	685	71.0964	7.41505	18.7233	2.76517	10.6204	9.42358	National Lock Down Level 3 Amended	1
2020-08-12	Week 33	161	Week 23	389	7027	4954	544	1348	181	2100	700	70.4995	7.74157	19.1832	2.57578	29.8847	9.96158	National Lock Down Level 3 Amended	1
2020-08-13	Week 33	162	Week 24	393	6953	4870	536	1376	171	823	751	70.0417	7.7089	19.79	2.45937	11.8366	10.8011	National Lock Down Level 3 Amended	1
2020-08-14	Week 33	163	Week 24	393	6927	4849	541	1369	168	842	721	70.0014	7.81002	19.7632	2.42529	12.1553	10.4085	National Lock Down Level 3 Amended	1
2020-08-15	Week 33	164	Week 24	395	6584	4547	518	1351	168	813	709	69.0614	7.86756	20.5194	2.55164	12.3481	10.7685	National Lock Down Level 3 Amended	1
2020-08-16	Week 33	165	Week 24	396	6432	4427	510	1327	168	795	696	68.8277	7.9291	20.6312	2.61194	12.3601	10.8209	National Lock Down Level 3 Amended	1
2020-08-17	Week 33	166	Week 24	397	6343	4395	504	1286	158	744	671	69.289	7.94577	20.2743	2.49093	11.7295	10.5786	National Lock Down Level 3 Amended	1
2020-08-18	Week 33	167	Week 24	398	6365	4486	498	1285	96	742	675	70.4792	7.82404	20.1885	1.50825	11.6575	10.6049	National Lock Down Level 2	1
2020-08-19	Week 34	168	Week 24	403	6325	4466	509	1257	93	737	657	70.6087	8.04743	19.8735	1.47036	11.6522	10.3874	National Lock Down Level 2	1
2020-08-20	Week 34	169	Week 25	406	6255	4445	502	1223	85	755	648	71.0631	8.02558	19.5524	1.35891	12.0703	10.3597	National Lock Down Level 2	1
2020-08-21	Week 34	170	Week 25	413	6180	4369	514	1214	83	751	633	70.6958	8.31715	19.644	1.34304	12.1521	10.2427	National Lock Down Level 2	1
2020-08-22	Week 34	171	Week 25	413	6031	4264	476	1210	81	781	626	70.7014	7.89256	20.063	1.34306	12.9498	10.3797	National Lock Down Level 2	1
2020-08-23	Week 34	172	Week 25	414	5922	4194	459	1188	81	768	614	70.8207	7.75076	20.0608	1.36778	12.9686	10.3681	National Lock Down Level 2	1
2020-08-24	Week 34	173	Week 25	416	5798	4148	432	1141	77	751	569	71.5419	7.45085	19.6792	1.32804	12.9527	9.81373	National Lock Down Level 2	1
2020-08-25	Week 34	174	Week 25	416	5709	4073	460	1099	77	715	571	71.3435	8.05745	19.2503	1.34875	12.5241	10.0018	National Lock Down Level 2	1
2020-08-26	Week 35	175	Week 25	417	5589	3976	459	1082	72	734	559	71.1397	8.21256	19.3595	1.28824	13.1329	10.0018	National Lock Down Level 2	1
2020-08-27	Week 35	176	Week 26	418	5357	3797	447	1041	72	717	546	70.8792	8.34422	19.4325	1.34404	13.3844	10.1923	National Lock Down Level 2	1
2020-08-28	Week 35	177	Week 26	419	5317	3802	417	1026	72	704	521	71.5065	7.84277	19.2966	1.35415	13.2405	9.79876	National Lock Down Level 2	1
2020-08-29	Week 35	178	Week 26	420	5198	3700	414	1012	72	699	507	71.1812	7.9646	19.469	1.38515	13.4475	9.75375	National Lock Down Level 2	1
2020-08-30	Week 35	179	Week 26	421	5094	3643	398	986	67	679	497	71.5155	7.81311	19.3561	1.31527	13.3294	9.75658	National Lock Down Level 2	1
2020-08-31	Week 35	180	Week 26	424	5039	3636	390	947	66	654	452	72.1572	7.73963	18.7934	1.30978	12.9788	8.97003	National Lock Down Level 2	1
2020-09-01	Week 35	181	Week 26	427	5103	3710	389	938	66	693	462	72.7023	7.62297	18.3813	1.29336	13.5802	9.0535	National Lock Down Level 2	1
2020-09-02	Week 36	182	Week 26	429	5102	3725	382	929	66	725	452	73.0106	7.48726	18.2085	1.29361	14.2101	8.85927	National Lock Down Level 2	1
2020-09-03	Week 36	183	Week 27	433	4955	3604	379	909		693	440	72.7346	7.64884	18.3451	0	13.9859	8.87992	National Lock Down Level 2	1
2020-09-04	Week 36	184	Week 27	434	4778	3476	359	881		682	425	72.7501	7.5136	18.4387	0	14.2738	8.89494	National Lock Down Level 2	1
2020-09-05	Week 36	185	Week 27	437	4731	3438	359	872		684	420	72.6696	7.58825	18.4316	0	14.4578	8.87762	National Lock Down Level 2	1
2020-09-06	Week 36	186	Week 27	438	4685	3404	357	862		684	417	72.6574	7.62006	18.3991	0	14.5998	8.90075	National Lock Down Level 2	1
2020-09-07	Week 36	187	Week 27	441	4705	3519	346	840		681	408	74.7928	7.35388	17.8533	0	14.474	8.67163	National Lock Down Level 2	1
2020-09-08	Week 36	188	Week 27	444	4550	3399	331	820		644	408	74.7033	7.27473	18.022	0	14.1538	8.96703	National Lock Down Level 2	1
2020-09-09	Week 37	189	Week 27	445	4278	3165	318	795		543	379	73.9832	7.43338	18.5835	0	12.6928	8.85928	National Lock Down Level 2	1
2020-09-10	Week 37	190	Week 28	446	4342	3230	324	788		561	379	74.3897	7.462	18.1483	0	12.9203	8.7287	National Lock Down Level 2	1
2020-09-11	Week 37	191	Week 28	459	4314	3212	328	774		1218	373	74.4553	7.60315	17.9416	0	28.2337	8.64627	National Lock Down Level 2	1
2020-09-12	Week 37	192	Week 28	462	4264	3178	318	768		1220	367	74.531	7.45779	18.0113	0	28.6116	8.60694	National Lock Down Level 2	1
2020-09-13	Week 37	193	Week 28	462	4181	3125	305	751		1201	360	74.7429	7.29491	17.9622	0	28.7252	8.61038	National Lock Down Level 2	1
2020-09-14	Week 37	194	Week 28	467	4110	3079	302	729		1154	351	74.9148	7.34793	17.7372	0	28.0779	8.54015	National Lock Down Level 2	1
2020-09-15	Week 37	195	Week 28	480	4014	3014	307	693		1053	344	75.0872	7.64823	17.2646	0	26.2332	8.57	National Lock Down Level 2	1
2020-09-16	Week 38	196	Week 28	495	3986	2993	303	690		1060	329	75.0878	7.60161	17.3106	0	26.5931	8.25389	National Lock Down Level 2	1
2020-09-17	Week 38	197	Week 29	503	4085	3102	296	687		1053	329	75.9364	7.24602	16.8176	0	25.7772	8.05386	National Lock Down Level 2	1
2020-09-18	Week 38	198	Week 29	510	4191	3191	318	682		1118	266	76.1393	7.58769	16.273	0	26.6762	6.34693	National Lock Down Level 2	1
2020-09-19	Week 38	199	Week 29	513	4209	3216	315	678		1135	265	76.4077	7.48396	16.1083	0	26.966	6.29603	National Lock Down Level 2	1
2020-09-20	Week 38	200	Week 29	513	4197	3205	316	676		1138	265	76.3641	7.52919	16.1067	0	27.1146	6.31403	National Lock Down Level 1	1
2020-09-21	Week 38	201	Week 29	518	4270	3311	295	664		1171	260	77.541	6.90867	15.5504	0	27.4239	6.08899	National Lock Down Level 1	1
2020-09-22	Week 38	202	Week 29	531	4300	3352	290	658		1210	258	77.9535	6.74419	15.3023	0	28.1395	6	National Lock Down Level 1	1
2020-09-23	Week 39	203	Week 29	541	4263	3320	300	643		1190	265	77.8794	7.0373	15.0833	0	27.9146	6.21628	National Lock Down Level 1	1
2020-09-24	Week 39	204	Week 30	543	4229	3288	306	635		1193	256	77.7489	7.23575	15.0154	0	28.21	6.05344	National Lock Down Level 1	1
2020-09-25	Week 39	205	Week 30															National Lock Down Level 1	1
2020-09-26	Week 39	206	Week 30	545	4253	3319	301	633		1217	256	78.039	7.07736	14.8836	0	28.6151	6.01928	National Lock Down Level 1	1
2020-09-27	Week 39	207	Week 30															National Lock Down Level 1	1
2020-09-28	Week 39	208	Week 30	546	4134	3225	295	614		1089	243	78.0116	7.13595	14.8524	0	26.3425	5.87808	National Lock Down Level 1	1
2020-09-29	Week 39	209	Week 30	548	4118	3199	311	608		1105	243	77.6833	7.55221	14.7644	0	26.8334	5.90092	National Lock Down Level 1	1
2020-09-30	Week 40	210	Week 30	551	3979	3102	300	577		1082	238	77.9593	7.53958	14.5011	0	27.1928	5.9814	National Lock Down Level 1	1
2020-10-01	Week 40	211	Week 31	558	4025	3169	287	569		1086	241	78.7329	7.13043	14.1366	0	26.9814	5.98758	National Lock Down Level 1	2
2020-10-02	Week 40	212	Week 31	559	4094	3224	300	570		1132	239	78.7494	7.3278	13.9228	0	27.6502	5.83781	National Lock Down Level 1	2
2020-10-03	Week 40	213	Week 31	559	4111	3221	321	569		1126	248	78.3508	7.80832	13.8409	0	27.3899	6.0326	National Lock Down Level 1	2
2020-10-04	Week 40	214	Week 31	559	4094	3224	300	570		1132	239	78.7494	7.3278	13.9228	0	27.6502	5.83781	National Lock Down Level 1	2
2020-10-05	Week 40	215	Week 31	563	4827	3982	310	535		1335	255	82.4943	6.42221	11.0835	0	27.6569	5.28278	National Lock Down Level 1	2
2020-10-06	Week 40	216	Week 31	583	6323	5451	337	535		1405	288	86.2091	5.32975	8.46117	0	22.2205	4.5548	National Lock Down Level 1	2
2020-10-07	Week 41	217	Week 31	587	6157	5277	334	546		1306	282	85.7073	5.42472	8.86796	0	21.2116	4.58015	National Lock Down Level 1	2
2020-10-08	Week 41	218	Week 32	584	6176	5309	337	530		1328	272	85.9618	5.45661	8.58161	0	21.5026	4.40415	National Lock Down Level 1	2
2020-10-09	Week 41	219	Week 32															National Lock Down Level 1	2
2020-10-10	Week 41	220	Week 32															National Lock Down Level 1	2
2020-10-11	Week 41	221	Week 32															National Lock Down Level 1	2
2020-10-12	Week 41	222	Week 32															National Lock Down Level 1	2
2020-10-13	Week 41	223	Week 32															National Lock Down Level 1	2
2020-10-14	Week 42	224	Week 32															National Lock Down Level 1	2
2020-10-15	Week 42	225	Week 33															National Lock Down Level 1	2
2020-10-16	Week 42	226	Week 33															National Lock Down Level 1	2
2020-10-17	Week 42	227	Week 33															National Lock Down Level 1	2
2020-10-18	Week 42	228	Week 33															National Lock Down Level 1	2
2020-10-19	Week 42	229	Week 33															National Lock Down Level 1	2
2020-10-20	Week 42	230	Week 33															National Lock Down Level 1	2
2020-10-21	Week 43	231	Week 33															National Lock Down Level 1	2
2020-10-22	Week 43	232	Week 34															National Lock Down Level 1	2
2020-10-23	Week 43	233	Week 34															National Lock Down Level 1	2
2020-10-24	Week 43	234	Week 34															National Lock Down Level 1	2
2020-10-25	Week 43	235	Week 34															National Lock Down Level 1	2
2020-10-26	Week 43	236	Week 34															National Lock Down Level 1	2
2020-10-27	Week 43	237	Week 34	605	5268	4470	289	509		1160	237	84.8519	5.48595	9.66211	0	22.0197	4.49886	National Lock Down Level 1	2
2020-10-28	Week 44	238	Week 34	599	5048	4237	302	509		1169	250	83.9342	5.98257	10.0832	0	23.1577	4.95246	National Lock Down Level 1	2
2020-10-29	Week 44	239	Week 35	601	4863	4052	302	509		1153	250	83.3231	6.21016	10.4668	0	23.7096	5.14086	National Lock Down Level 1	2
2020-10-30	Week 44	240	Week 35															National Lock Down Level 1	2
2020-10-31	Week 44	241	Week 35	601	4752	3944	302	506		1181	252	82.9966	6.35522	10.6481	0	24.8527	5.30303	National Lock Down Level 1	2
2020-11-01	Week 44	242	Week 35	601	4767	3955	306	506		1187	253	82.9662	6.41913	10.6146	0	24.9004	5.30732	National Lock Down Level 1	2
2020-11-02	Week 44	243	Week 35	602	4766	3947	307	512		1199	252	82.8158	6.44146	10.7428	0	25.1574	5.28745	National Lock Down Level 1	2
2020-11-03	Week 44	244	Week 35	603	4817	3976	313	528		1222	259	82.541	6.49782	10.9612	0	25.3685	5.37679	National Lock Down Level 1	2
2020-11-04	Week 45	245	Week 35	603	4937	4079	323	535		1220	269	82.621	6.54243	10.8365	0	24.7114	5.44865	National Lock Down Level 1	2
2020-11-05	Week 45	246	Week 36	603	4919	4079	315	525		1178	272	82.9234	6.40374	10.6729	0	23.948	5.52958	National Lock Down Level 1	2
2020-11-06	Week 45	247	Week 36	603	4799	3964	317	518		1158	260	82.6005	6.60554	10.7939	0	24.13	5.4178	National Lock Down Level 1	2
2020-11-07	Week 45	248	Week 36	603	4797	3956	317	524		1161	260	82.4682	6.6083	10.9235	0	24.2026	5.42005	National Lock Down Level 1	2
2020-11-08	Week 45	249	Week 36	603	4807	3963	319	525		1162	261	82.4423	6.63616	10.9216	0	24.1731	5.42958	National Lock Down Level 1	2
2020-11-09	Week 45	250	Week 36	603	4848	4017	315	516		1159	256	82.8589	6.49752	10.6436	0	23.9068	5.28053	National Lock Down Level 1	2
2020-11-10	Week 45	251	Week 36	603	4915	4070	319	526		1199	255	82.8077	6.49034	10.7019	0	24.3947	5.1882	National Lock Down Level 1	2
2020-11-11	Week 46	252	Week 36	603	4968	4116	319	533		1278	252	82.8502	6.4211	10.7287	0	25.7246	5.07246	National Lock Down Level 1	2
2020-11-12	Week 46	253	Week 37	603	4928	4074	320	534		1292	255	82.6705	6.49351	10.836	0	26.2175	5.17451	National Lock Down Level 1	2
2020-11-13	Week 46	254	Week 37	604	4909	4062	315	532		1304	260	82.746	6.41679	10.8372	0	26.5635	5.29639	National Lock Down Level 1	2
2020-11-14	Week 46	255	Week 37	604	4862	4018	313	531		1312	260	82.6409	6.43768	10.9214	0	26.9848	5.34759	National Lock Down Level 1	2
2020-11-15	Week 46	256	Week 37	604	4842	4008	306	528		1327	257	82.7757	6.3197	10.9046	0	27.406	5.30772	National Lock Down Level 1	2
2020-11-16	Week 46	257	Week 37	604	4878	4043	300	535		1284	252	82.8823	6.15006	10.9676	0	26.3223	5.16605	National Lock Down Level 1	2
2020-11-17	Week 46	258	Week 37	605	4969	4105	310	554		1296	258	82.6122	6.23868	11.1491	0	26.0817	5.19219	National Lock Down Level 1	2
2020-11-18	Week 47	259	Week 37	605	5032	4130	340	562		1308	259	82.0747	6.75676	11.1685	0	25.9936	5.14706	National Lock Down Level 1	2
2020-11-19	Week 47	260	Week 38	605	5107	4231	313	563		1348	261	82.8471	6.12884	11.0241	0	26.3951	5.11063	National Lock Down Level 1	2
2020-11-20	Week 47	261	Week 38	605	5107	4231	313	563		1348	261	82.8471	6.12884	11.0241	0	26.3951	5.11063	National Lock Down Level 1	2
2020-11-21	Week 47	262	Week 38	606	5250	4361	313	576		1359	282	83.0667	5.9619	10.9714	0	25.8857	5.37143	National Lock Down Level 1	2
2020-11-22	Week 47	263	Week 38	606	5263	4363	316	584		1358	282	82.8995	6.00418	11.0963	0	25.8028	5.35816	National Lock Down Level 1	2
2020-11-23	Week 47	264	Week 38	608	5375	4479	316	580		1399	275	83.3302	5.87907	10.7907	0	26.0279	5.11628	National Lock Down Level 1	2
2020-11-24	Week 47	265	Week 38	608	5492	4577	319	596		1408	278	83.3394	5.80845	10.8521	0	25.6373	5.06191	National Lock Down Level 1	2
2020-11-25	Week 48	266	Week 38	610	5672	4728	328	616		1482	286	83.3568	5.78279	10.8604	0	26.1283	5.04231	National Lock Down Level 1	2
2020-11-26	Week 48	267	Week 39	611	5712	4764	335	613		1491	288	83.4034	5.86485	10.7318	0	26.1029	5.04202	National Lock Down Level 1	2
2020-11-27	Week 48	268	Week 39	612	5762	4810	328	624		1480	292	83.478	5.69247	10.8296	0	25.6855	5.06768	National Lock Down Level 1	2
2020-11-28	Week 48	269	Week 39	612	5748	4797	328	623		1473	292	83.4551	5.70633	10.8386	0	25.6263	5.08003	National Lock Down Level 1	2
2020-11-29	Week 48	270	Week 39	612	5781	4836	329	616		1475	293	83.6533	5.69106	10.6556	0	25.5146	5.06833	National Lock Down Level 1	2
2020-11-30	Week 48	271	Week 39	612	5853	4900	346	607		1507	268	83.7178	5.9115	10.3708	0	25.7475	4.57885	National Lock Down Level 1	2
2020-12-01	Week 48	272	Week 39	613	5872	4900	344	628		1558	274	83.4469	5.85831	10.6948	0	26.5327	4.66621	National Lock Down Level 1	2
2020-12-02	Week 49	273	Week 39	613	5817	4802	362	653		1595	273	82.5511	6.22314	11.2257	0	27.4196	4.69314	National Lock Down Level 1	2
2020-12-03	Week 49	274	Week 40	614	5798	4780	359	659		1589	266	82.4422	6.19179	11.366	0	27.406	4.58779	National Lock Down Level 1	2
2020-12-04	Week 49	275	Week 40	615	5864	4805	378	681		1598	272	81.9407	6.44611	11.6132	0	27.251	4.63847	National Lock Down Level 1	2
2020-12-05	Week 49	276	Week 40	615	5927	4865	381	681		1606	277	82.082	6.42821	11.4898	0	27.0963	4.67353	National Lock Down Level 1	2
2020-12-06	Week 49	277	Week 40	615	5956	4895	377	684		1610	277	82.186	6.32975	11.4842	0	27.0316	4.65077	National Lock Down Level 1	2
2020-12-07	Week 49	278	Week 40	615	6164	5076	380	708		1646	289	82.3491	6.16483	11.486	0	26.7034	4.68851	National Lock Down Level 1	2
2020-12-08	Week 49	279	Week 40	615	6316	5187	386	743		1727	306	82.1248	6.11146	11.7638	0	27.3433	4.84484	National Lock Down Level 1	2
2020-12-09	Week 50	280	Week 40	615	6446	5276	412	758		1809	318	81.8492	6.39156	11.7592	0	28.0639	4.93329	National Lock Down Level 1	2
2020-12-10	Week 50	281	Week 41	616	6726	5461	463	802		1967	323	81.1924	6.88373	11.9239	0	29.2447	4.80226	National Lock Down Level 1	2
2020-12-11	Week 50	282	Week 41	617	6957	5623	494	840		2039	332	80.8251	7.10076	12.0742	0	29.3086	4.77217	National Lock Down Level 1	2
2020-12-12	Week 50	283	Week 41	617	6591	5320	470	801		1848	301	80.7161	7.13094	12.1529	0	28.0382	4.56683	National Lock Down Level 1	2
2020-12-13	Week 50	284	Week 41	618	6603	5340	474	789		1804	299	80.8723	7.17856	11.9491	0	27.3209	4.52824	National Lock Down Level 1	2
2020-12-14	Week 50	285	Week 41	618	6868	5533	474	861		1887	297	80.562	6.90157	12.5364	0	27.4752	4.3244	National Lock Down Level 1	2
2020-12-15	Week 50	286	Week 41	618	7500	6029	512	959		2171	349	80.3867	6.82667	12.7867	0	28.9467	4.65333	National Lock Down Level 1	2
2020-12-16	Week 51	287	Week 41	618	7527	6043	516	968		2198	346	80.2843	6.85532	12.8604	0	29.2015	4.59678	National Lock Down Level 1	2
2020-12-17	Week 51	288	Week 42	618	7907	6323	539	1045		2250	387	79.9671	6.81674	13.2161	0	28.4558	4.8944	National Lock Down Level 1	2
2020-12-18	Week 51	289	Week 42	619	8466	6767	579	1120		2440	414	79.9315	6.83912	13.2294	0	28.8212	4.89015	National Lock Down Level 1	2
2020-12-19	Week 51	290	Week 42	619	8568	6866	583	1119		2488	431	80.1354	6.80439	13.0602	0	29.0383	5.03035	National Lock Down Level 1	2
2020-12-20	Week 51	291	Week 42	619	8685	6962	596	1127		2461	437	80.1612	6.86241	12.9764	0	28.3362	5.03166	National Lock Down Level 1	2
2020-12-21	Week 51	292	Week 42	619	9213	7416	595	1202		2541	464	80.495	6.45827	13.0468	0	27.5806	5.03636	National Lock Down Level 1	2
2020-12-22	Week 51	293	Week 42	620	9702	7757	680	1265		2814	486	79.9526	7.00886	13.0385	0	29.0043	5.00928	National Lock Down Level 1	2
2020-12-23	Week 52	294	Week 42	622	10178	8040	737	1401		3113	530	78.9939	7.24111	13.765	0	30.5856	5.20731	National Lock Down Level 1	2
2020-12-24	Week 52	295	Week 43	622	10250	8032	731	1487		3216	570	78.361	7.13171	14.5073	0	31.3756	5.56098	National Lock Down Level 1	2
2020-12-25	Week 52	296	Week 43															National Lock Down Level 1	2
2020-12-26	Week 52	297	Week 43	622	10573	8327	744	1502		3230	591	78.7572	7.03679	14.206	0	30.5495	5.58971	National Lock Down Level 1	2
2020-12-27	Week 52	298	Week 43	622	10700	8454	745	1501		3183	609	79.0093	6.96262	14.028	0	29.7477	5.69159	National Lock Down Level 1	2
2020-12-28	Week 52	299	Week 43	623	11002	8785	742	1475		3252	598	79.8491	6.74423	13.4067	0	29.5583	5.43538	National Lock Down Level 1	2
2020-12-29	Week 52	300	Week 43	624	11817	9433	812	1572		3755	639	79.8257	6.87146	13.3029	0	31.7763	5.40746	National Lock Down Level 1	2
2020-12-30	Week 53	301	Week 43	625	12690	10142	781	1767		4122	655	79.9212	6.15445	13.9243	0	32.4823	5.16154	National Lock Down Level 3	2
2020-12-31	Week 53	302	Week 44	623	11002	8785	742	1475		3252	598	79.8491	6.74423	13.4067	0	29.5583	5.43538	National Lock Down Level 3	2
2021-01-01	Week 1	303	Week 44	625	13205	10472	860	1873		3584	718	79.3033	6.51268	14.184	0	27.1412	5.43733	National Lock Down Level 3	2
2021-01-02	Week 1	304	Week 44	625	12871	10268	795	1808		3533	651	79.7762	6.17668	14.0471	0	27.4493	5.05788	National Lock Down Level 3	2
2021-01-03	Week 1	305	Week 44	625	12909	10329	782	1798		3595	657	80.0139	6.05779	13.9283	0	27.8488	5.08947	National Lock Down Level 3	2
2021-01-04	Week 1	306	Week 44	625	13127	10553	808	1766		4057	649	80.3916	6.15525	13.4532	0	30.9058	4.94401	National Lock Down Level 3	2
2021-01-05	Week 1	307	Week 44	625	13211	10583	826	1802		3867	652	80.1075	6.25237	13.6401	0	29.2711	4.93528	National Lock Down Level 3	2
2021-01-06	Week 1	308	Week 44	626	13402	10693	864	1845		4052	658	79.7866	6.4468	13.7666	0	30.2343	4.90971	National Lock Down Level 3	2
2021-01-07	Week 1	309	Week 45	626	13487	10759	881	1847		4118	638	79.7731	6.53222	13.6947	0	30.5331	4.73048	National Lock Down Level 3	2
2021-01-08	Week 2	310	Week 45	626	13843	11022	937	1884		4433	634	79.6215	6.76876	13.6098	0	32.0234	4.57993	National Lock Down Level 3	2
2021-01-09	Week 2	311	Week 45	626	14768	11704	1036	2028		4956	734	79.2524	7.01517	13.7324	0	33.559	4.97021	National Lock Down Level 3	2
2021-01-10	Week 2	312	Week 45	626	14995	11896	1045	2054		4625	745	79.3331	6.96899	13.6979	0	30.8436	4.96832	National Lock Down Level 3	2
2021-01-11	Week 2	313	Week 45	627	15969	12815	1029	2125		5529	768	80.2492	6.44373	13.307	0	34.6233	4.80932	National Lock Down Level 3	2
2021-01-12	Week 2	314	Week 45	628	16226	12996	1019	2211		4912	890	80.0937	6.28004	13.6263	0	30.2724	5.48502	National Lock Down Level 3	2
2021-01-13	Week 2	315	Week 45	628	16600	13242	1088	2270		5075	945	79.7711	6.55422	13.6747	0	30.5723	5.69277	National Lock Down Level 3	2
2021-01-14	Week 2	316	Week 46	628	16896	13463	1120	2313		5245	965	79.6816	6.62879	13.6896	0	31.0429	5.71141	National Lock Down Level 3	2
2021-01-15	Week 3	317	Week 46	628	17147	13609	1117	2421		5390	1130	79.3667	6.51426	14.1191	0	31.4341	6.59007	National Lock Down Level 3	2
2021-01-16	Week 3	318	Week 46	628	17090	13561	1115	2414		5469	1143	79.3505	6.52428	14.1252	0	32.0012	6.68812	National Lock Down Level 3	2
2021-01-17	Week 3	319	Week 46	628	16909	13380	1153	2376		5424	1209	79.1295	6.81885	14.0517	0	32.0776	7.15004	National Lock Down Level 3	2
2021-01-18	Week 3	320	Week 46	628	16908	13431	1107	2370		6204	1221	79.4358	6.5472	14.017	0	36.6927	7.22143	National Lock Down Level 3	2
2021-01-19	Week 3	321	Week 46	628	17285	13764	1114	2407		4266	1314	79.6297	6.44489	13.9254	0	24.6804	7.60197	National Lock Down Level 3	2
2021-01-20	Week 3	322	Week 46	629	17127	13520	1156	2451		6342	1348	78.9397	6.74958	14.3107	0	37.0293	7.87061	National Lock Down Level 3	2
2021-01-21	Week 3	323	Week 47	634	17003	13409	1123	2471		6569	1357	78.8626	6.60472	14.5327	0	38.6344	7.98094	National Lock Down Level 3	2
2021-01-22	Week 4	324	Week 47	634	16956	13342	1157	2457		6549	1369	78.686	6.82354	14.4904	0	38.6235	8.07384	National Lock Down Level 3	2
2021-01-23	Week 4	325	Week 47	634	16788	13119	1209	2460		6455	1385	78.1451	7.20157	14.6533	0	38.4501	8.24994	National Lock Down Level 3	2
2021-01-24	Week 4	326	Week 47	634	16550	12996	1174	2380		6300	1338	78.5257	7.09366	14.3807	0	38.0665	8.08459	National Lock Down Level 3	2
2021-01-25	Week 4	327	Week 47	635	16191	12683	1135	2373		5965	1313	78.3336	7.01007	14.6563	0	36.8415	8.10944	National Lock Down Level 3	2
2021-01-26	Week 4	328	Week 47	635	15966	12404	1145	2417		5907	1352	77.6901	7.17149	15.1384	0	36.9974	8.46799	National Lock Down Level 3	2
2021-01-27	Week 4	329	Week 47	638	24891	20501	1359	3031		6700	1644	82.3631	5.4598	12.1771	0	26.9174	6.6048	National Lock Down Level 3	2
2021-01-28	Week 4	330	Week 48	638	15473	11966	1119	2388		5662	1366	77.3347	7.23195	15.4333	0	36.5928	8.82828	National Lock Down Level 3	2
2021-01-29	Week 5	331	Week 48	639	15170	11700	1124	2346		5640	1338	77.1259	7.40936	15.4647	0	37.1786	8.82004	National Lock Down Level 3	2
2021-01-30	Week 5	332	Week 48	639	14889	11478	1115	2296		5526	1334	77.0905	7.48875	15.4208	0	37.1146	8.95963	National Lock Down Level 3	2
2021-01-31	Week 5	333	Week 48	639	14636	11278	1116	2242		5378	1282	77.0566	7.62503	15.3184	0	36.745	8.75922	National Lock Down Level 3	2
2021-02-01	Week 5	334	Week 48															National Lock Down Level 3	2
2021-02-02	Week 5	335	Week 48	641	13885	10674	1047	2164		5054	1226	76.8743	7.54051	15.5852	0	36.399	8.82967	National Lock Down Level 3	2
2021-02-03	Week 5	336	Week 48	641	13464	10319	1004	2141		4779	1184	76.6414	7.45692	15.9017	0	35.4947	8.79382	National Lock Down Level 3	2
2021-02-04	Week 5	337	Week 49	641	12893	9803	992	2098		4497	1202	76.0335	7.6941	16.2724	0	34.8794	9.32289	National Lock Down Level 3	2
2021-02-05	Week 6	338	Week 49	641	12564	9517	990	2057		4345	1177	75.7482	7.87966	16.3722	0	34.5829	9.36804	National Lock Down Level 3	2
2021-02-06	Week 6	339	Week 49	641	12191	9246	988	1957		4200	1141	75.8428	8.10434	16.0528	0	34.4516	9.35936	National Lock Down Level 3	2
2021-02-07	Week 6	340	Week 49	641	12080	9201	967	1912		4158	1116	76.1672	8.00497	15.8278	0	34.4205	9.23841	National Lock Down Level 3	2
2021-02-08	Week 6	341	Week 49	642	11835	8963	974	1898		3976	1096	75.733	8.22983	16.0372	0	33.5953	9.26067	National Lock Down Level 3	2
2021-02-09	Week 6	342	Week 49	642	11618	8857	922	1839		3906	1076	76.2352	7.93596	15.8289	0	33.6202	9.26149	National Lock Down Level 3	2
2021-02-10	Week 6	343	Week 49	640	11523	8778	921	1824		3395	1042	76.1781	7.99271	15.8292	0	29.4628	9.04278	National Lock Down Level 3	2
2021-02-11	Week 6	344	Week 50	640	10779	8205	849	1725		3222	995	76.1202	7.87643	16.0033	0	29.8915	9.23091	National Lock Down Level 3	2
2021-02-12	Week 7	345	Week 50	640	10442	7945	842	1655		3120	970	76.087	8.06359	15.8495	0	29.8793	9.28941	National Lock Down Level 3	2
2021-02-13	Week 7	346	Week 50	640	10258	7773	844	1641		3022	956	75.775	8.22772	15.9973	0	29.4599	9.31956	National Lock Down Level 3	2
2021-02-14	Week 7	347	Week 50	640	10075	7701	812	1562		2934	939	76.4367	8.05955	15.5037	0	29.1216	9.3201	National Lock Down Level 3	2
2021-02-15	Week 7	348	Week 50	640	10001	7703	780	1518		2881	916	77.0223	7.79922	15.1785	0	28.8071	9.15908	National Lock Down Level 3	2
2021-02-16	Week 7	349	Week 50	640	9666	7396	769	1501		3102	880	76.5156	7.95572	15.5287	0	32.0919	9.10408	National Lock Down Level 3	2
2021-02-17	Week 7	350	Week 50	640	9571	7353	754	1464		3070	844	76.8258	7.87796	15.2962	0	32.0761	8.81831	National Lock Down Level 3	2
2021-02-18	Week 7	351	Week 51	640	9172	7026	732	1414		2864	818	76.6027	7.98081	15.4165	0	31.2255	8.91845	National Lock Down Level 3	2
2021-02-19	Week 8	352	Week 51	640	9038	6958	700	1380		2779	809	76.9861	7.74508	15.2689	0	30.748	8.9511	National Lock Down Level 3	2
2021-02-20	Week 8	353	Week 51	640	8906	6873	681	1352		2746	791	77.1727	7.64653	15.1808	0	30.8331	8.88165	National Lock Down Level 3	2
2021-02-21	Week 8	354	Week 51	640	8719	6718	674	1327		2612	799	77.0501	7.73024	15.2196	0	29.9576	9.16389	National Lock Down Level 3	2
2021-02-22	Week 8	355	Week 51	640	8662	6714	648	1300		2577	762	77.511	7.48095	15.0081	0	29.7506	8.79704	National Lock Down Level 3	2
2021-02-23	Week 8	356	Week 51	640	8539	6615	633	1291		2553	753	77.4681	7.41305	15.1189	0	29.8981	8.81836	National Lock Down Level 3	2
2021-02-24	Week 8	357	Week 51	641	8299	6432	610	1257		2437	715	77.5033	7.35028	15.1464	0	29.365	8.6155	National Lock Down Level 3	2
2021-02-25	Week 8	358	Week 52	641	8107	6271	623	1213		2281	688	77.3529	7.68472	14.9624	0	28.1362	8.48649	National Lock Down Level 3	2
2021-02-26	Week 9	359	Week 52	641	7892	6107	613	1172		2190	648	77.3822	7.76736	14.8505	0	27.7496	8.21085	National Lock Down Level 3	2
2021-02-27	Week 9	360	Week 52	641	7637	5916	592	1129		2137	621	77.465	7.75173	14.7833	0	27.9822	8.13147	National Lock Down Level 3	2
2021-02-28	Week 9	361	Week 52	641	7518	5836	586	1096		2071	610	77.627	7.79463	14.5783	0	27.5472	8.11386	National Lock Down Level 3	2
2021-03-01	Week 9	362	Week 52	642	7305	5680	557	1068		2033	592	77.755	7.62491	14.6201	0	27.8303	8.10404	National Lock Down Level 3	2
2021-03-02	Week 9	363	Week 52	642	7216	5616	530	1070		1966	571	77.8271	7.34479	14.8282	0	27.245	7.91297	National Lock Down Level 1	2
2021-03-03	Week 9	364	Week 52	642	6971	5390	550	1031		1884	539	77.3203	7.88983	14.7898	0	27.0263	7.73203	National Lock Down Level 1	2
2021-03-04	Week 9	365	Week 53	642	6433	4961	482	990		1659	508	77.118	7.49262	15.3894	0	25.7889	7.89678	National Lock Down Level 1	2
2021-03-05	Week 10	366	Week 53	642	6257	4826	480	951		1671	485	77.1296	7.67141	15.199	0	26.7061	7.75132		2
2021-03-06	Week 10	367	Week 53	642	6124	4724	479	921		1622	479	77.1391	7.82169	15.0392	0	26.486	7.82169		2
2021-03-07	Week 10	368	Week 53	642	6105	4722	469	914		1602	480	77.3464	7.68223	14.9713	0	26.2408	7.86241		2
2021-03-08	Week 10	369	Week 53	642	5992	4642	450	900		1543	469	77.47	7.51001	15.02	0	25.751	7.8271		2
2021-03-09	Week 10	370	Week 53	642	5817	4477	430	910		1549	473	76.9641	7.39213	15.6438	0	26.6288	8.13134		2
2021-03-10	Week 10	371	Week 53	642	5314	4001	429	884		1491	454	75.2917	8.07301	16.6353	0	28.058	8.54347		2
2021-03-11	Week 10	372	Week 54	643	5150	3873	431	846		1421	442	75.2039	8.36893	16.4272	0	27.5922	8.58252		2
2021-03-12	Week 11	373	Week 54	643	5032	3782	432	818		1386	459	75.159	8.58506	16.256	0	27.5437	9.12162		2
2021-03-13	Week 11	374	Week 54	643	4943	3705	434	804		1351	453	74.9545	8.78009	16.2654	0	27.3316	9.16448		2
2021-03-14	Week 11	375	Week 54	643	4853	3662	417	774		1301	427	75.4585	8.59262	15.9489	0	26.8082	8.79868		2
2021-03-15	Week 11	376	Week 54	643	4809	3662	397	750		1272	381	76.1489	8.25535	15.5958	0	26.4504	7.92265		2
2021-03-16	Week 11	377	Week 54	642	4723	3578	385	760		1282	395	75.7569	8.1516	16.0915	0	27.1438	8.36333		2
2021-03-17	Week 11	378	Week 54	643	4554	3440	374	740		1237	376	75.538	8.21256	16.2495	0	27.1629	8.25648		2
2021-03-18	Week 11	379	Week 55	642	4150	3137	362	651		1231	354	75.5904	8.72289	15.6867	0	29.6627	8.53012		2
2021-03-19	Week 12	380	Week 55	642	4162	3172	346	644		1214	330	76.2134	8.31331	15.4733	0	29.1687	7.92888		2
2021-03-20	Week 12	381	Week 55	642	4087	3083	349	655		1186	329	75.4343	8.53927	16.0264	0	29.0188	8.04991		2
2021-03-21	Week 12	382	Week 55	642	4019	3032	334	653		1163	324	75.4417	8.31053	16.2478	0	28.9375	8.06171		2
2021-03-22	Week 12	383	Week 55	642	4032	3042	328	662		1151	332	75.4464	8.13492	16.4187	0	28.5466	8.23413		2
2021-03-23	Week 12	384	Week 55	642	4051	3053	325	673		1147	341	75.3641	8.02271	16.6132	0	28.314	8.41767		2
2021-03-24	Week 12	385	Week 55	642	4042	3027	342	673		1179	355	74.8887	8.46116	16.6502	0	29.1687	8.78278		2
2021-03-25	Week 12	386	Week 56	642	4010	3003	346	661		1160	337	74.8878	8.62843	16.4838	0	28.9277	8.40399		2
2021-03-26	Week 13	387	Week 56	644	4029	3023	355	651		878	343	75.031	8.81112	16.1579	0	21.792	8.51328		2
2021-03-27	Week 13	388	Week 56	644	3995	2991	350	654		879	348	74.8686	8.76095	16.3705	0	22.0025	8.71089		2
2021-03-28	Week 13	389	Week 56	644	4031	3037	348	646		899	343	75.3411	8.63309	16.0258	0	22.3022	8.50905		2
2021-03-29	Week 13	390	Week 56	644	3936	2970	321	645		850	346	75.4573	8.15549	16.3872	0	21.5955	8.79065		2
2021-03-30	Week 13	391	Week 56	644	3794	2833	318	643		844	332	74.6705	8.38166	16.9478	0	22.2457	8.75066		2
2021-03-31	Week 13	392	Week 56	644	3822	2835	321	666		777	339	74.1758	8.39874	17.4254	0	20.3297	8.8697		2
2021-04-01	Week 13	393	Week 57	644	3752	2790	316	646		771	329	74.3603	8.42217	17.2175	0	20.549	8.76866		2
2021-04-02	Week 14	394	Week 57	644	3761	2799	315	647		781	330	74.4217	8.37543	17.2029	0	20.7658	8.77426		2
2021-04-03	Week 14	395	Week 57	644	3769	2806	316	647		786	334	74.4495	8.38419	17.1664	0	20.8543	8.86177		2
2021-04-04	Week 14	396	Week 57	644	3758	2797	315	646		782	332	74.4279	8.38212	17.19	0	20.8089	8.83449		2
2021-04-05	Week 14	397	Week 57	644	3765	2802	317	646		789	334	74.4223	8.41965	17.158	0	20.9562	8.87118		2
2021-04-06	Week 14	398	Week 57	644	3629	2713	296	620		804	323	74.7589	8.15652	17.0846	0	22.1549	8.90052		2
2021-04-07	Week 14	399	Week 57	644	3618	2710	293	615		799	316	74.9033	8.0984	16.9983	0	22.084	8.73411		2
2021-04-08	Week 14	400	Week 58	644	3609	2702	289	618		823	315	74.8684	8.00776	17.1239	0	22.8041	8.72818		2
2021-04-09	Week 15	401	Week 58	644	3610	2683	296	631		831	324	74.3213	8.19945	17.4792	0	23.0194	8.97507		2
2021-04-10	Week 15	402	Week 58	644	3614	2684	310	620		791	323	74.2667	8.57775	17.1555	0	21.8871	8.93747		2
2021-04-11	Week 15	403	Week 58	644	3601	2677	301	623		770	309	74.3405	8.35879	17.3007	0	21.3829	8.58095		2
2021-04-12	Week 15	404	Week 58	644	3662	2722	312	628		777	315	74.331	8.51993	17.1491	0	21.2179	8.60186		2
2021-04-13	Week 15	405	Week 58	644	3648	2713	303	632		790	308	74.3695	8.30592	17.3246	0	21.6557	8.44298		2
2021-04-14	Week 15	406	Week 58	644	3554	2607	320	627		665	311	73.354	9.00394	17.6421	0	18.7113	8.7507		2
2021-04-15	Week 15	407	Week 59	644	3585	2653	314	618		670	317	74.0028	8.75872	17.2385	0	18.689	8.8424		2
2021-04-16	Week 16	408	Week 59	644	3607	2689	317	601		683	303	74.5495	8.78847	16.662	0	18.9354	8.40033		2
2021-04-17	Week 16	409	Week 59	644	3567	2655	318	594		695	292	74.4323	8.91505	16.6526	0	19.4842	8.18615		2
2021-04-18	Week 16	410	Week 59	644	3563	2648	306	609		757	292	74.3194	8.58827	17.0923	0	21.2461	8.19534		2
2021-04-19	Week 16	411	Week 59	644	3625	2689	321	615		706	298	74.1793	8.85517	16.9655	0	19.4759	8.22069		2
2021-04-20	Week 16	412	Week 59	644	3670	2720	308	642		724	323	74.1144	8.39237	17.4932	0	19.7275	8.80109		2
2021-04-21	Week 16	413	Week 59	645	3742	2777	322	643		766	317	74.2117	8.60502	17.1833	0	20.4703	8.47141		2
2021-04-22	Week 16	414	Week 60	645	3748	2791	324	633		736	326	74.4664	8.64461	16.889	0	19.6371	8.69797		2
2021-04-23	Week 17	415	Week 60	645	3707	2739	344	624		738	325	73.8872	9.27974	16.833	0	19.9083	8.7672		2
2021-04-24	Week 17	416	Week 60	645	3677	2727	340	610		883	309	74.1637	9.24667	16.5896	0	24.0141	8.40359		2
2021-04-25	Week 17	417	Week 60	646	3679	2745	347	587		1058	302	74.6127	9.43191	15.9554	0	28.7578	8.20875		2
2021-04-26	Week 17	418	Week 60	646	3683	2739	347	597		739	307	74.3687	9.42167	16.2096	0	20.0652	8.3356		2
2021-04-27	Week 17	419	Week 60	647	3661	2732	344	585		735	309	74.6244	9.39634	15.9792	0	20.0765	8.44032		3
2021-04-28	Week 17	420	Week 60	647	3732	2808	329	595		780	307	75.2412	8.81565	15.9432	0	20.9003	8.22615		3
2021-04-29	Week 17	421	Week 61	647	3764	2811	333	620		798	319	74.6812	8.84697	16.4718	0	21.2009	8.47503		3
2021-04-30	Week 18	422	Week 61	647	3783	2808	341	634		786	322	74.2268	9.01401	16.7592	0	20.7772	8.51176		3
2021-05-01	Week 18	423	Week 61	647	3750	2772	348	630		779	326	73.92	9.28	16.8	0	20.7733	8.69333		3
2021-05-02	Week 18	424	Week 61	647	3756	2777	350	629		774	328	73.935	9.31842	16.7465	0	20.607	8.73269		3
2021-05-03	Week 18	425	Week 61	647	3774	2799	348	627		793	316	74.1653	9.22099	16.6137	0	21.0122	8.37308		3
2021-05-04	Week 18	426	Week 61	647	3868	2857	362	649		839	344	73.8625	9.35884	16.7787	0	21.6908	8.89349		3
2021-05-05	Week 18	427	Week 61	647	3946	2914	368	664		841	336	73.8469	9.3259	16.8272	0	21.3127	8.51495		3
2021-05-06	Week 18	428	Week 62	647	3993	2947	365	681		833	340	73.8042	9.141	17.0548	0	20.8615	8.5149		3
2021-05-07	Week 19	429	Week 62	647	4032	2986	369	677		841	352	74.0575	9.15179	16.7907	0	20.8581	8.73016		3
2021-05-08	Week 19	430	Week 62	647	4080	3000	382	698		838	361	73.5294	9.36275	17.1078	0	20.5392	8.84804		3
2021-05-09	Week 19	431	Week 62	647	4052	2970	386	696		811	357	73.2971	9.52616	17.1767	0	20.0148	8.81046		3
2021-05-10	Week 19	432	Week 62	647	4091	3005	392	694		814	356	73.4539	9.58201	16.9641	0	19.8973	8.70203		3
2021-05-11	Week 19	433	Week 62	647	4216	3131	363	722		928	370	74.2647	8.61006	17.1252	0	22.0114	8.77609		3
2021-05-12	Week 19	434	Week 62	647	4186	3114	356	716		865	375	74.3908	8.50454	17.1046	0	20.6641	8.95843		3
2021-05-13	Week 19	435	Week 63	647	4274	3160	373	741		914	380	73.9354	8.72719	17.3374	0	21.3851	8.89097		3
2021-05-14	Week 20	436	Week 63	647	4259	3133	382	744		891	383	73.5619	8.96924	17.4689	0	20.9204	8.99272		3
2021-05-15	Week 20	437	Week 63	647	4275	3127	391	757		904	381	73.1462	9.1462	17.7076	0	21.1462	8.91228		3
2021-05-16	Week 20	438	Week 63	647	4286	3148	387	751		883	377	73.4484	9.0294	17.5222	0	20.602	8.79608		3
2021-05-17	Week 20	439	Week 63	647	4380	3243	369	768		920	377	74.0411	8.42466	17.5342	0	21.0046	8.60731		3
2021-05-18	Week 20	440	Week 63	647	4484	3325	376	783		991	392	74.1525	8.38537	17.4621	0	22.1008	8.74219		3
2021-05-19	Week 20	441	Week 63	647	4632	3392	411	829		1054	400	73.2297	8.87306	17.8972	0	22.7547	8.63558		3
2021-05-20	Week 20	442	Week 64	647	4709	3438	448	823		977	416	73.0091	9.5137	17.4772	0	20.7475	8.83415		3
2021-05-21	Week 21	443	Week 64	646	4769	3475	454	840		960	425	72.8664	9.51982	17.6138	0	20.13	8.91172		3
2021-05-22	Week 21	444	Week 64	646	4833	3499	456	878		1592	445	72.3981	9.43513	18.1668	0	32.9402	9.20753		3
2021-05-23	Week 21	445	Week 64	646	4856	3523	447	886		1567	442	72.5494	9.20511	18.2455	0	32.2694	9.10214		3
2021-05-24	Week 21	446	Week 64	646	4849	3524	434	891		983	442	72.6748	8.9503	18.3749	0	20.2722	9.11528		3
2021-05-25	Week 21	447	Week 64	646	5038	3647	466	925		1086	465	72.3898	9.2497	18.3605	0	21.5562	9.22985		3
2021-05-26	Week 21	448	Week 64	646	5276	3795	497	984		1161	497	71.9295	9.42002	18.6505	0	22.0053	9.42002		3
2021-05-27	Week 21	449	Week 65	646	5361	3831	544	986		1095	514	71.4605	10.1474	18.3921	0	20.4253	9.58776		3
2021-05-28	Week 22	450	Week 65	646	5537	3990	535	1012		1180	519	72.0607	9.66227	18.277	0	21.3112	9.37331		3
2021-05-29	Week 22	451	Week 65	646	5561	3991	532	1038		1207	533	71.7677	9.56662	18.6657	0	21.7047	9.58461		3
2021-05-30	Week 22	452	Week 65	646	5650	4090	517	1043		1196	528	72.3894	9.15044	18.4602	0	21.1681	9.34513		3
2021-05-31	Week 22	453	Week 65	646	5793	4226	512	1055		1272	539	72.9501	8.83825	18.2116	0	21.9575	9.30433		3
2021-06-01	Week 22	454	Week 65	647	6103	4463	523	1117		1349	596	73.128	8.56956	18.3025	0	22.1039	9.76569		3
2021-06-02	Week 22	455	Week 65	647	6257	4548	550	1159		1287	608	72.6866	8.79016	18.5233	0	20.569	9.71712		3
2021-06-03	Week 22	456	Week 66	647	6407	4590	577	1240		1258	647	71.6404	9.00577	19.3538	0	19.6348	10.0983		3
2021-06-04	Week 23	457	Week 66	647	6708	4843	597	1268		1427	650	72.1974	8.89982	18.9028	0	21.2731	9.68992		3
2021-06-05	Week 23	458	Week 66	647	6593	4732	593	1268		1368	653	71.7731	8.99439	19.2325	0	20.7493	9.90444		3
2021-06-06	Week 23	459	Week 66	647	6623	4767	584	1272		1346	643	71.9764	8.81776	19.2058	0	20.3231	9.70859		3
2021-06-07	Week 23	460	Week 66	648	6727	4874	580	1273		1401	626	72.4543	8.62197	18.9237	0	20.8265	9.30578		3
2021-06-08	Week 23	461	Week 66	648	6853	4983	563	1307		1429	661	72.7127	8.21538	19.0719	0	20.8522	9.64541		3
2021-06-09	Week 23	462	Week 66	649	7194	5216	616	1362		1477	707	72.5049	8.56269	18.9324	0	20.531	9.82763		3
2021-06-10	Week 23	463	Week 67	649	7300	5281	618	1401		1438	732	72.3425	8.46575	19.1918	0	19.6986	10.0274		3
2021-06-11	Week 24	464	Week 67	649	7467	5412	614	1441		1427	752	72.4789	8.22285	19.2982	0	19.1108	10.071		3
2021-06-12	Week 24	465	Week 67	649	7448	5387	609	1452		1398	778	72.3281	8.17669	19.4952	0	18.7701	10.4458		3
2021-06-13	Week 24	466	Week 67	650	7571	5501	615	1455		1450	764	72.6588	8.1231	19.2181	0	19.152	10.0911		3
2021-06-14	Week 24	467	Week 67	651	7778	5679	622	1477		1488	767	73.0136	7.99691	18.9895	0	19.1309	9.86115		3
2021-06-15	Week 24	468	Week 67	652	8359	6131	665	1563		1714	819	73.3461	7.9555	18.6984	0	20.5048	9.79782		3
2021-06-16	Week 24	469	Week 67	653	8727	6411	680	1636		1753	841	73.4617	7.79191	18.7464	0	20.0871	9.63676		3
2021-06-17	Week 24	470	Week 68	653	8832	6527	669	1636		2328	800	73.9017	7.57473	18.5236	0	26.3587	9.05797		3
2021-06-18	Week 25	471	Week 68	653	9255	6851	683	1721		3159	824	74.0249	7.37979	18.5954	0	34.1329	8.9033		3
2021-06-19	Week 25	472	Week 68	654	9323	6845	728	1750		3148	895	73.4206	7.80865	18.7708	0	33.766	9.59991		3
2021-06-20	Week 25	473	Week 68	654	9344	6879	704	1761		3077	915	73.6194	7.53425	18.8463	0	32.9302	9.79238		3
2021-06-21	Week 25	474	Week 68	656	9503	7108	648	1747		2991	867	74.7974	6.8189	18.3837	0	31.4743	9.12343		3
2021-06-22	Week 25	475	Week 68	656	10114	7595	687	1832		3393	932	75.0939	6.79256	18.1135	0	33.5476	9.21495		3
2021-06-23	Week 25	476	Week 68	656	10497	7897	734	1866		3498	978	75.231	6.99247	17.7765	0	33.3238	9.31695		3
2021-06-24	Week 25	477	Week 69	657	10736	8077	793	1866		3649	989	75.2329	7.38636	17.3808	0	33.9885	9.212		3
2021-06-25	Week 26	478	Week 69	657	11149	8392	837	1920		3757	1060	75.2713	7.5074	17.2213	0	33.6981	9.50758		3
2021-06-26	Week 26	479	Week 69	657	11358	8535	836	1987		3887	1063	75.1453	7.36045	17.4943	0	34.2226	9.35904		3
2021-06-27	Week 26	480	Week 69	657	11413	8628	823	1962		3806	1038	75.598	7.21108	17.1909	0	33.3479	9.09489		3
2021-06-28	Week 26	481	Week 69	657	11801	8951	865	1985		3823	997	75.8495	7.32989	16.8206	0	32.3956	8.44844		3
2021-06-29	Week 26	482	Week 69	657	12559	9593	890	2076		4212	1102	76.3835	7.08655	16.53	0	33.5377	8.77458		3
2021-06-30	Week 26	483	Week 69	658	12893	9850	921	2122		4337	1125	76.398	7.14341	16.4585	0	33.6384	8.72567		3
2021-07-01	Week 26	484	Week 70	658	13396	10283	902	2211		2776	1237	76.7617	6.73335	16.5049	0	20.7226	9.2341		3
2021-07-02	Week 27	485	Week 70	658	13751	10576	912	2263		2796	1258	76.9108	6.63224	16.457	0	20.3331	9.14843		3
2021-07-03	Week 27	486	Week 70	659	13846	10610	918	2318		2799	1279	76.6286	6.63007	16.7413	0	20.2152	9.23732		3
2021-07-04	Week 27	487	Week 70	659	13972	10752	921	2299		2684	1244	76.9539	6.59175	16.4543	0	19.2098	8.90352		3
2021-07-05	Week 27	488	Week 70	659	14365	11144	911	2310		2720	1201	77.5774	6.3418	16.0808	0	18.9349	8.3606		3
2021-07-06	Week 27	489	Week 71	659	14995	11603	961	2431		2799	1272	77.3791	6.4088	16.2121	0	18.6662	8.48283		3
2021-07-07	Week 27	490	Week 71	659	15450	12001	975	2474		3195	1351	77.6764	6.31068	16.0129	0	20.6796	8.74434		3
2021-07-08	Week 27	491	Week 71	659	15709	12198	1007	2504		2946	1410	77.6498	6.41034	15.9399	0	18.7536	8.97575		3
2021-07-09	Week 28	492	Week 71	659	16286	12691	1049	2546		3394	1439	77.9258	6.44112	15.6331	0	20.84	8.83581		3
2021-07-10	Week 28	493	Week 71	660	16316	12676	1043	2597		3204	1488	77.6906	6.3925	15.9169	0	19.6372	9.11988		3
2021-07-11	Week 28	494	Week 71	660	16341	12742	1029	2570		4071	1460	77.9756	6.29704	15.7273	0	24.9128	8.93458		3
2021-07-12	Week 28	495	Week 71	663	16505	12994	1017	2494		4096	1401	78.7277	6.16177	15.1106	0	24.8167	8.48834		3
2021-07-13	Week 28	496	Week 72	664	17157	13575	1080	2502		4494	1386	79.1222	6.29481	14.583	0	26.1934	8.07834		3
2021-07-14	Week 28	497	Week 72	664	17560	14012	1086	2462		4304	1340	79.795	6.18451	14.0205	0	24.5103	7.63098		3
2021-07-15	Week 28	498	Week 72	664	17404	13936	1067	2401		4078	1321	80.0735	6.13077	13.7957	0	23.4314	7.59021		3
2021-07-16	Week 29	499	Week 72	666	17070	13417	1137	2516		5728	1415	78.5999	6.66081	14.7393	0	33.5559	8.2894		3
2021-07-17	Week 29	500	Week 72	666	16954	13269	1134	2551		5436	1508	78.2647	6.68869	15.0466	0	32.0632	8.89466		3
2021-07-18	Week 29	501	Week 72	666	16819	13224	1122	2473		5111	1441	78.6254	6.67103	14.7036	0	30.3883	8.56769		3
2021-07-19	Week 29	502	Week 72	666	16742	13235	1084	2423		4924	1393	79.0527	6.47473	14.4726	0	29.4111	8.32039		3
2021-07-20	Week 29	503	Week 73	666	17178	13734	1063	2381		5035	1350	79.9511	6.18815	13.8608	0	29.3107	7.85889		3
2021-07-21	Week 29	504	Week 73	667	17286	13885	1099	2302		4888	1320	80.3251	6.35775	13.3171	0	28.2772	7.63624		3
2021-07-22	Week 29	505	Week 73	667	16999	13669	1083	2247		4708	1284	80.4106	6.37096	13.2184	0	27.6957	7.55339		3
2021-07-23	Week 30	506	Week 73	668	17064	13764	1096	2204		4527	1245	80.661	6.42288	12.9161	0	26.5295	7.29606		3
2021-07-24	Week 30	507	Week 73	668	16877	13613	1093	2171		4274	1216	80.6601	6.47627	12.8637	0	25.3244	7.20507		3
2021-07-25	Week 30	508	Week 73	668	16539	12868	1106	2565		3434	1423	77.804	6.68722	15.5088	0	20.763	8.60391		3
2021-07-26	Week 30	509	Week 73	668	16412	12844	1053	2515		3305	1371	78.2598	6.41604	15.3242	0	20.1377	8.35364		3
2021-07-27	Week 30	510	Week 74	669	16441	12825	1083	2533		3501	1440	78.0062	6.58719	15.4066	0	21.2943	8.75859		3
2021-07-28	Week 30	511	Week 74	669	16252	12606	1117	2529		3295	1445	77.5658	6.873	15.5612	0	20.2744	8.89121		3
2021-07-29	Week 30	512	Week 74	669	15964	12309	1127	2528		3204	1436	77.1047	7.05963	15.8356	0	20.0702	8.99524		3
2021-07-30	Week 31	513	Week 74	669	16142	12474	1142	2526		3260	1436	77.2767	7.07471	15.6486	0	20.1958	8.89605		3
2021-07-31	Week 31	514	Week 74	669	15923	12276	1137	2510		3194	1445	77.096	7.14061	15.7634	0	20.059	9.07492		3
2021-08-01	Week 31	515	Week 74	669	15641	12054	1123	2464		3065	1382	77.0667	7.17985	15.7535	0	19.5959	8.83575		3
2021-08-02	Week 31	516	Week 74	669	15710	12205	1110	2395		3022	1334	77.6894	7.06556	15.2451	0	19.2362	8.49141		3
2021-08-03	Week 31	517	Week 75	669	15788	12279	1116	2393		3167	1335	77.7743	7.06866	15.1571	0	20.0595	8.45579		3
2021-08-04	Week 31	518	Week 75	668	15629	12122	1115	2392		3022	1307	77.5609	7.13417	15.3049	0	19.3359	8.36266		3
2021-08-05	Week 31	519	Week 75	668	15300	11926	1044	2330		2883	1270	77.9477	6.82353	15.2288	0	18.8431	8.30065		3
2021-08-06	Week 32	520	Week 75	668	15309	11939	1025	2345		2804	1277	77.9868	6.69541	15.3178	0	18.316	8.3415		3
2021-08-07	Week 32	521	Week 75	668	14936	11601	1026	2309		3598	1260	77.6714	6.86931	15.4593	0	24.0894	8.43599		3
2021-08-08	Week 32	522	Week 75	668	15161	11767	1031	2363		3676	1298	77.6136	6.80034	15.586	0	24.2464	8.56144		3
2021-08-09	Week 32	523	Week 75	668	14820	11554	993	2273		2950	1224	77.9622	6.7004	15.3374	0	19.9055	8.25911		3
2021-08-10	Week 32	524	Week 76	668	15071	11792	987	2292		2966	1265	78.243	6.549	15.208	0	19.6802	8.3936		3
2021-08-11	Week 32	525	Week 76	668	14743	11475	990	2278		2787	1232	77.8335	6.71505	15.4514	0	18.9039	8.35651		3
2021-08-12	Week 32	526	Week 76	668	14670	11340	1026	2304		2855	1205	77.3006	6.99387	15.7055	0	19.4615	8.21404		3
2021-08-13	Week 33	527	Week 76	668	14587	11307	1014	2266		2653	1205	77.5142	6.9514	15.5344	0	18.1874	8.26078		3
2021-08-14	Week 33	528	Week 76	668	14402	11130	991	2281		2588	1212	77.2809	6.88099	15.8381	0	17.9697	8.4155		3
2021-08-15	Week 33	529	Week 76	668	14274	11059	973	2242		2528	1190	77.4765	6.81659	15.7069	0	17.7105	8.33684		3
2021-08-16	Week 33	530	Week 76	668	14040	10901	963	2176		2575	1140	77.6425	6.85897	15.4986	0	18.3405	8.11966		3
2021-08-17	Week 33	531	Week 77	668	13880	10724	971	2185		2516	1143	77.2622	6.99568	15.7421	0	18.1268	8.23487		3
2021-08-18	Week 33	532	Week 77	664	13929	10796	994	2139		2429	1111	77.5074	7.13619	15.3565	0	17.4384	7.97616		3
2021-08-19	Week 33	533	Week 77	664	13940	10821	990	2129		2425	1123	77.6255	7.10187	15.2726	0	17.396	8.05595		3
2021-08-20	Week 34	534	Week 77	664	13800	10749	988	2063		2532	1104	77.8913	7.15942	14.9493	0	18.3478	8		3
2021-08-21	Week 34	535	Week 77	664	13642	10663	970	2009		2454	1089	78.163	7.11039	14.7266	0	17.9886	7.9827		3
2021-08-22	Week 34	536	Week 77	664	13510	10585	959	1966		2354	1071	78.3494	7.09845	14.5522	0	17.4241	7.92746		3
2021-08-23	Week 34	537	Week 77	664	13537	10658	935	1944		2419	1051	78.7324	6.907	14.3606	0	17.8695	7.76391		3
2021-08-24	Week 34	538	Week 78	664	13974	11037	955	1982		2599	1107	78.9824	6.83412	14.1835	0	18.5988	7.92185		3
2021-08-25	Week 34	539	Week 78	664	13746	10817	963	1966		2495	1086	78.692	7.00567	14.3023	0	18.1507	7.90048		3
2021-08-26	Week 34	540	Week 78	664	13646	10735	983	1928		2392	1053	78.6677	7.20358	14.1287	0	17.5289	7.71655		3
2021-08-27	Week 35	541	Week 78	664	13477	10545	980	1952		2416	1049	78.2444	7.27165	14.4839	0	17.9268	7.78363		3
2021-08-28	Week 35	542	Week 78	664	13250	10521	918	1811		2406	1039	79.4038	6.9283	13.6679	0	18.1585	7.84151		3
2021-08-29	Week 35	543	Week 78	664	13090	10268	959	1863		2359	1021	78.4416	7.3262	14.2322	0	18.0214	7.79985		3
2021-08-30	Week 35	544	Week 78	664	12873	10123	921	1829		2265	1014	78.6375	7.15451	14.208	0	17.595	7.87695		3
2021-08-31	Week 35	545	Week 79	664	12633	9891	894	1848		2285	1016	78.2949	7.0767	14.6284	0	18.0875	8.04243		3
2021-09-01	Week 35	546	Week 79	664	12408	9708	892	1808		2243	1031	78.2398	7.18891	14.5712	0	18.077	8.30916		3
2021-09-02	Week 35	547	Week 79	664	12320	9636	863	1821		2205	1029	78.2143	7.00487	14.7808	0	17.8977	8.35227		3
2021-09-03	Week 36	548	Week 79	664	12163	9544	859	1760		2150	1017	78.4675	7.0624	14.4701	0	17.6766	8.36142		3
2021-09-04	Week 36	549	Week 79	664	11901	9273	865	1763		2168	1025	77.9178	7.2683	14.8139	0	18.217	8.61272		3
2021-09-05	Week 36	550	Week 79	664	11757	9143	863	1751		2129	1001	77.7664	7.34031	14.8933	0	18.1084	8.51408		3
2021-09-06	Week 36	551	Week 79	664	11580	9075	812	1693		2163	959	78.3679	7.01209	14.62	0	18.6788	8.28152		3
2021-09-07	Week 36	552	Week 80	664	11429	8949	821	1659		2140	956	78.3008	7.18348	14.5157	0	18.7243	8.36469		3
2021-09-08	Week 36	553	Week 80	664	11208	8736	804	1668		2044	979	77.9443	7.17345	14.8822	0	18.237	8.73483		3
2021-09-09	Week 36	554	Week 80	664	11027	8531	804	1692		1946	967	77.3647	7.29119	15.3442	0	17.6476	8.76938		3
2021-09-10	Week 37	555	Week 80	664	10726	8330	775	1621		1906	930	77.6618	7.22543	15.1128	0	17.7699	8.67052		3
2021-09-11	Week 37	556	Week 80	664	10629	8241	776	1612		1875	928	77.5332	7.30078	15.1661	0	17.6404	8.73083		3
2021-09-12	Week 37	557	Week 80	664	10440	8125	763	1552		1871	893	77.8257	7.30843	14.8659	0	17.9215	8.55364		3
2021-09-13	Week 37	558	Week 80	664	10140	7901	738	1501		1781	838	77.9191	7.27811	14.8028	0	17.5641	8.2643		3
2021-09-14	Week 37	559	Week 81	664	9947	7704	753	1490		1795	871	77.4505	7.57012	14.9794	0	18.0456	8.75641		3
2021-09-15	Week 37	560	Week 81	664	9653	7464	740	1449		1695	841	77.3231	7.66601	15.0109	0	17.5593	8.71232		3
2021-09-16	Week 37	561	Week 81	664	9384	7238	733	1413		1620	843	77.1313	7.81117	15.0575	0	17.2634	8.98338		3
2021-09-17	Week 38	562	Week 81	664	9076	6993	721	1362		1557	790	77.0494	7.94403	15.0066	0	17.1551	8.70428		3
2021-09-18	Week 38	563	Week 81	664	8841	6786	706	1349		1548	802	76.756	7.98552	15.2585	0	17.5093	9.07137		3
2021-09-19	Week 38	564	Week 81	664	8742	6731	688	1323		1520	784	76.9961	7.87005	15.1338	0	17.3873	8.9682		3
