## Supplementary material for "The Impact of SARS-CoV-2 Lineages (Variants) on the COVID-19 Epidemic in South Africa": Analysis_Dataset_(COVID-19 Hospitalised Cases Discharge,Death)

### Sheet: Hospitalised_Case_Data_Admiss
Date Reported	Yearly Week	Epidemic Day	Epidemic Week	Cumulative_COVID-19_Hospitalised_Cases (n)	Cumulative_COVD-19_Hospitalised_Cases_Adj (n)	Cumulative_COVID-19_Discharged Alive (n)	Cumulative_COVID-19_Discharged Alive Adj (n)	COVID-19_Hospital_Admitted_Cases (n)	Cumulative_COVID-19_Hospital_Deaths (n)	Cumulative_COVID-19_Hospital_Deaths Adj (n)	Cumulative_COVID-19_Discharged Alive (%)	Cumulative_COVID-19_Hospital_Deaths (%)	Daily_COVID-19_Hospital_Deaths (n)	COVID-19_CFR	Daily_COVID-19_Hospital_Discharge (n)	Discharge Rate	Country Activity	Epidemic Wave
2020-05-24	Week 21	81	Week 12	3046	3046	1615	1615	991	389	389	53.0204	12.7708					National Lockdown Level 4	1
2020-05-25	Week 21	82	Week 12	3216	3216	1669	1669	1086	409	409	51.8968	12.7177	20	0.0184162	54	0.0497238	National Lockdown Level 4	1
2020-05-26	Week 21	83	Week 12	3439	3439	1800	1800	1139	447	447	52.3408	12.998	38	0.0333626	131	0.115013	National Lockdown Level 4	1
2020-05-27	Week 22	84	Week 12	3802	3802	1910	1910	1365	472	472	50.2367	12.4145	25	0.018315	110	0.0805861	National Lockdown Level 4	1
2020-05-28	Week 22	85	Week 13	4145	4145	2011	2011	1581	497	497	48.5163	11.9903	25	0.0158128	101	0.0638836	National Lockdown Level 4	1
2020-05-29	Week 22	86	Week 13	4090	4090	2118	2118	1395	519	519	51.7848	12.6895	22	0.0157706	107	0.0767025	National Lockdown Level 4	1
2020-05-30	Week 22	87	Week 13	4361	4361	2285	2285	1459	559	559	52.3962	12.8182	40	0.027416	167	0.114462	National Lockdown Level 4	1
2020-05-31	Week 22	88	Week 13	4546	4546	2346	2346	1555	587	587	51.6058	12.9125	28	0.0180064	61	0.0392283	National Lockdown Level 4	1
2020-06-01	Week 22	89	Week 13	4718	4718	2441	2441	1607	608	608	51.738	12.8868	21	0.0130678	95	0.0591164	National Lock Down Level 3	1
2020-06-02	Week 22	90	Week 13	4927	4927	2562	2562	1659	643	643	51.9992	13.0505	35	0.021097	121	0.0729355	National Lock Down Level 3	1
2020-06-03	Week 23	91	Week 13	5078	5078	2713	2713	1638	663	663	53.4265	13.0563	20	0.01221	151	0.0921856	National Lock Down Level 3	1
2020-06-04	Week 23	92	Week 14	5377	5377	2893	2893	1717	702	702	53.8032	13.0556	39	0.022714	180	0.104834	National Lock Down Level 3	1
2020-06-05	Week 23	93	Week 14							0							National Lock Down Level 3	1
2020-06-06	Week 23	94	Week 14	5945	5945	3175	3175	1916	775	775	53.4062	13.0362					National Lock Down Level 3	1
2020-06-07	Week 23	95	Week 14	6180	6180	3348	3348	1928	825	825	54.1748	13.3495	50	0.0259336	173	0.0897303	National Lock Down Level 3	1
2020-06-08	Week 23	96	Week 14	6353	6353	3446	3446	1974	854	854	54.2421	13.4425	29	0.014691	98	0.0496454	National Lock Down Level 3	1
2020-06-09	Week 23	97	Week 14	6682	6682	3628	3628	2054	921	921	54.2951	13.7833	67	0.0326193	182	0.0886076	National Lock Down Level 3	1
2020-06-10	Week 24	98	Week 14	6992	6992	3836	3836	2113	960	960	54.8627	13.73	39	0.0184572	208	0.0984382	National Lock Down Level 3	1
2020-06-11	Week 24	99	Week 15	7291	7291	4052	4052	2140	1016	1016	55.5754	13.935	56	0.0261682	216	0.100935	National Lock Down Level 3	1
2020-06-12	Week 24	100	Week 15	7556	7556	4148	4148	2287	1035	1035	54.8968	13.6977	19	0.00830783	96	0.0419764	National Lock Down Level 3	1
2020-06-13	Week 24	101	Week 15	7837	7837	4396	4396	2263	1088	1088	56.0929	13.8829	53	0.0234202	248	0.109589	National Lock Down Level 3	1
2020-06-14	Week 24	102	Week 15	8053	8053	4502	4502	2332	1128	1128	55.9046	14.0072	40	0.0171527	106	0.0454545	National Lock Down Level 3	1
2020-06-15	Week 24	103	Week 15	8292	8292	4576	4576	2468	1156	1156	55.1857	13.9411	28	0.0113452	74	0.0299838	National Lock Down Level 3	1
2020-06-16	Week 24	104	Week 15	8688	8688	4804	4804	2565	1226	1226	55.2947	14.1114	70	0.0272904	228	0.0888889	National Lock Down Level 3	1
2020-06-17	Week 25	105	Week 15	8902	8902	4878	4878	2661	1265	1265	54.7967	14.2103	39	0.0146561	74	0.0278091	National Lock Down Level 3	1
2020-06-18	Week 25	106	Week 16	9321	9321	5147	5147	2741	1333	1333	55.2194	14.301	68	0.0248085	269	0.0981394	National Lock Down Level 3	1
2020-06-19	Week 25	107	Week 16	9693	9693	5257	5257	2949	1372	1372	54.235	14.1545	39	0.0132248	110	0.0373008	National Lock Down Level 3	1
2020-06-20	Week 25	108	Week 16	10020	10020	5479	5479	3005	1420	1420	54.6806	14.1717	48	0.0159734	222	0.0738769	National Lock Down Level 3	1
2020-06-21	Week 25	109	Week 16	10360	10360	5669	5669	3088	1484	1484	54.7201	14.3243	64	0.0207254	190	0.0615285	National Lock Down Level 3	1
2020-06-22	Week 25	110	Week 16	10700	10700	5805	5805	3263	1515	1515	54.2523	14.1589	31	0.00950046	136	0.0416794	National Lock Down Level 3	1
2020-06-23	Week 25	111	Week 16	11320	11320	6090	6090	3501	1592	1592	53.7986	14.0636	77	0.0219937	285	0.0814053	National Lock Down Level 3	1
2020-06-24	Week 26	112	Week 16	11850	11850	6397	6397	3622	1678	1678	53.9831	14.1603	86	0.0237438	307	0.0847598	National Lock Down Level 3	1
2020-06-25	Week 26	113	Week 17	12260	12260	6807	6807	3567	1739	1739	55.522	14.1843	61	0.0171012	410	0.114943	National Lock Down Level 3 Amended	1
2020-06-26	Week 26	114	Week 17							0							National Lock Down Level 3 Amended	1
2020-06-27	Week 26	115	Week 17	13850	13850	7682	7682	4051	1966	1966	55.4657	14.1949	1966				National Lock Down Level 3 Amended	1
2020-06-28	Week 26	116	Week 17	14100	14100	7797	7797	4150	1995	1995	55.2979	14.1489	29	0.00698795	115	0.0277108	National Lock Down Level 3 Amended	1
2020-06-29	Week 26	117	Week 17	14560	14560	8042	8042	4250	2116	2116	55.2335	14.533	121	0.0284706	245	0.0576471	National Lock Down Level 3 Amended	1
2020-06-30	Week 26	118	Week 17	15130	15130	8364	8364	4418	2189	2189	55.2809	14.4679	73	0.0165233	322	0.0728837	National Lock Down Level 3 Amended	1
2020-07-01	Week 27	119	Week 17	15370	15370	8528	8528	4461	2217	2217	55.4847	14.4242	28	0.00627662	164	0.0367631	National Lock Down Level 3 Amended	1
2020-07-02	Week 27	120	Week 18	15860	15860	8805	8805	4616	2273	2273	55.517	14.3317	56	0.0121317	277	0.0600087	National Lock Down Level 3 Amended	1
2020-07-03	Week 27	121	Week 18	16740	16740	9166	9166	5006	2400	2400	54.7551	14.3369	127	0.0253696	361	0.0721135	National Lock Down Level 3 Amended	1
2020-07-04	Week 27	122	Week 18	17320	17320	9499	9499	5155	2488	2488	54.8441	14.3649	88	0.0170708	333	0.0645975	National Lock Down Level 3 Amended	1
2020-07-05	Week 27	123	Week 18	17690	17690	9750	9750	5226	2542	2542	55.1159	14.3697	54	0.010333	251	0.0480291	National Lock Down Level 3 Amended	1
2020-07-06	Week 27	124	Week 18	17920	17920	9918	9918	5194	2609	2609	55.346	14.5592	67	0.0128995	168	0.032345	National Lock Down Level 3 Amended	1
2020-07-07	Week 27	125	Week 18	18540	18540	10118	10118	5513	2702	2702	54.5739	14.5739	93	0.0168692	200	0.0362779	National Lock Down Level 3 Amended	1
2020-07-08	Week 28	126	Week 18	19480	19480	10726	10726	5690	2835	2835	55.0616	14.5534	133	0.0233743	608	0.106854	National Lock Down Level 3 Amended	1
2020-07-09	Week 28	127	Week 19	20760	20760	12160	12160	5364	2986	2986	58.5742	14.3834	151	0.0281506	1434	0.267338	National Lock Down Level 3 Amended	1
2020-07-10	Week 28	128	Week 19	21490	21490	12598	12598	5596	3034	3034	58.6226	14.1182	48	0.00857756	438	0.0782702	National Lock Down Level 3 Amended	1
2020-07-11	Week 28	129	Week 19	21920	21920	12904	12904	5665	3090	3090	58.8686	14.0967	56	0.00988526	306	0.0540159	National Lock Down Level 3 Amended	1
2020-07-12	Week 28	130	Week 19	21920	21920	12904	12904	5665	3090	3090	58.8686	14.0967	0	0	0	0	National Lock Down Level 3 Amended	1
2020-07-13	Week 28	131	Week 19	23030	23030	13534	13534	6041	3193	3193	58.7668	13.8645	103	0.0170502	630	0.104287	National Lock Down Level 3 Amended	1
2020-07-14	Week 28	132	Week 19	23760	23760	13972	13972	6236	3264	3264	58.8047	13.7374	71	0.0113855	438	0.0702373	National Lock Down Level 3 Amended	1
2020-07-15	Week 29	133	Week 19	24590	24590	14621	14621	6297	3375	3375	59.4591	13.7251	111	0.0176274	649	0.103065	National Lock Down Level 3 Amended	1
2020-07-16	Week 29	134	Week 20	25450	25450	15197	15197	6439	3492	3492	59.7132	13.721	117	0.0181705	576	0.0894549	National Lock Down Level 3 Amended	1
2020-07-17	Week 29	135	Week 20	26110	26110	15612	15612	6633	3548	3548	59.7932	13.5887	56	0.00844264	415	0.062566	National Lock Down Level 3 Amended	1
2020-07-18	Week 29	136	Week 20	26620	26620	15966	15966	6721	3616	3616	59.9775	13.5838	68	0.0101175	354	0.0526707	National Lock Down Level 3 Amended	1
2020-07-19	Week 29	137	Week 20	27290	27290	16476	16476	6817	3676	3676	60.3738	13.4701	60	0.00880153	510	0.074813	National Lock Down Level 3 Amended	1
2020-07-20	Week 29	138	Week 20	27910	27910	16857	16857	6979	3749	3749	60.3977	13.4325	73	0.01046	381	0.0545923	National Lock Down Level 3 Amended	1
2020-07-21	Week 29	139	Week 20	29020	29020	17364	17364	7416	3902	3902	59.8346	13.4459	153	0.0206311	507	0.0683657	National Lock Down Level 3 Amended	1
2020-07-22	Week 30	140	Week 20	30050	30050	18126	18126	7576	3992	3992	60.3195	13.2845	90	0.0118796	762	0.100581	National Lock Down Level 3 Amended	1
2020-07-23	Week 30	141	Week 21	30890	30890	18855	18855	7233	4427	4427	61.0392	14.3315	435	0.060141	729	0.100788	National Lock Down Level 3 Amended	1
2020-07-24	Week 30	142	Week 21	32010	32010	19725	19725	7213	4686	4686	61.6214	14.6392	259	0.0359074	870	0.120616	National Lock Down Level 3 Amended	1
2020-07-25	Week 30	143	Week 21	32660	32660	20256	20256	7214	4799	4799	62.0208	14.6938	113	0.015664	531	0.0736069	National Lock Down Level 3 Amended	1
2020-07-26	Week 30	144	Week 21	33000	33000	20623	20623	7097	4894	4894	62.4939	14.8303	95	0.0133859	367	0.051712	National Lock Down Level 3 Amended	1
2020-07-27	Week 30	145	Week 21	33500	33500	21055	21055	7054	5002	5002	62.8507	14.9313	108	0.0153105	432	0.0612418	National Lock Down Level 3 Amended	1
2020-07-28	Week 30	146	Week 21	35020	35020	22141	22141	7267	5174	5174	63.2239	14.7744	172	0.0236686	1086	0.149443	National Lock Down Level 3 Amended	1
2020-07-29	Week 31	147	Week 21	35770	35770	22703	22703	7346	5274	5274	63.4694	14.7442	100	0.0136129	562	0.0765042	National Lock Down Level 3 Amended	1
2020-07-30	Week 31	148	Week 22	36700	36700	23450	23450	7357	5441	5441	63.8965	14.8256	167	0.0226995	747	0.101536	National Lock Down Level 3 Amended	1
2020-07-31	Week 31	149	Week 22	37390	37390	24160	24160	7198	5573	5573	64.6162	14.9051	132	0.0183384	710	0.0986385	National Lock Down Level 3 Amended	1
2020-08-01	Week 31	150	Week 22	42610	42610	27697	27697	8319	6132	6132	65.0012	14.391	559	0.0671956	3537	0.425171	National Lock Down Level 3 Amended	1
2020-08-02	Week 31	151	Week 22	43010	43010	28247	28247	6039	6255	6255	65.6754	14.5431	123	0.0203676	550	0.0910747	National Lock Down Level 3 Amended	1
2020-08-03	Week 31	152	Week 22	43548	43548	29065	29065	7582	6427	6427	66.7424	14.7584	172	0.0226853	818	0.107887	National Lock Down Level 3 Amended	1
2020-08-04	Week 31	153	Week 22	44550	44550	29905	29905	7491	6631	6631	67.1268	14.8844	204	0.0272327	840	0.112135	National Lock Down Level 3 Amended	1
2020-08-05	Week 32	154	Week 22	45403	45403	30643	30643	7419	6794	6794	67.4911	14.9638	163	0.0219706	738	0.0994743	National Lock Down Level 3 Amended	1
2020-08-06	Week 32	155	Week 23	46472	46472	31316	31316	7639	6946	6946	67.3868	14.9466	152	0.0198979	673	0.0881005	National Lock Down Level 3 Amended	1
2020-08-07	Week 32	156	Week 23	47382	47382	32136	32136	7565	7097	7097	67.8232	14.9783	151	0.0199603	820	0.108394	National Lock Down Level 3 Amended	1
2020-08-08	Week 32	157	Week 23	48124	48124	32830	32830	7447	7258	7258	68.2196	15.0819	161	0.0216194	694	0.0931919	National Lock Down Level 3 Amended	1
2020-08-09	Week 32	158	Week 23	48431	48431	33253	33253	7224	7364	7364	68.6606	15.2051	106	0.0146733	423	0.0585548	National Lock Down Level 3 Amended	1
2020-08-10	Week 32	159	Week 23	49312	49312	33902	33902	7306	7513	7513	68.75	15.2356	149	0.0203942	649	0.0888311	National Lock Down Level 3 Amended	1
2020-08-11	Week 32	160	Week 23	49776	49776	34262	34262	7269	7652	7652	68.8324	15.3729	139	0.0191223	360	0.0495254	National Lock Down Level 3 Amended	1
2020-08-12	Week 33	161	Week 23	50501	50501	34981	34981	7027	7902	7902	69.2679	15.6472	250	0.0355771	719	0.10232	National Lock Down Level 3 Amended	1
2020-08-13	Week 33	162	Week 24	51470	51470	35836	35836	6953	8066	8066	69.625	15.6713	164	0.0235869	855	0.122969	National Lock Down Level 3 Amended	1
2020-08-14	Week 33	163	Week 24	52297	52297	36505	36505	6927	8240	8240	69.8032	15.7562	174	0.0251191	669	0.0965786	National Lock Down Level 3 Amended	1
2020-08-15	Week 33	164	Week 24	52800	52800	37226	37226	6584	8363	8363	70.5038	15.839	123	0.0186817	721	0.109508	National Lock Down Level 3 Amended	1
2020-08-16	Week 33	165	Week 24	53037	53037	37560	37560	6432	8416	8416	70.8185	15.8682	53	0.00824005	334	0.0519279	National Lock Down Level 3 Amended	1
2020-08-17	Week 33	166	Week 24	53640	53640	38024	38024	6343	8622	8622	70.8874	16.0738	206	0.0324767	464	0.0731515	National Lock Down Level 3 Amended	1
2020-08-18	Week 33	167	Week 24	55630	55630	39536	39536	6365	9059	9059	71.0696	16.2844	437	0.0686567	1512	0.237549	National Lock Down Level 2	1
2020-08-19	Week 34	168	Week 24	56263	56263	40082	40082	6325	9176	9176	71.2404	16.3091	117	0.018498	546	0.0863241	National Lock Down Level 2	1
2020-08-20	Week 34	169	Week 25	56902	56902	40634	40634	6255	9319	9319	71.4105	16.3773	143	0.0228617	552	0.0882494	National Lock Down Level 2	1
2020-08-21	Week 34	170	Week 25	57618	57618	41335	41335	6180	9485	9485	71.7397	16.4619	166	0.0268608	701	0.11343	National Lock Down Level 2	1
2020-08-22	Week 34	171	Week 25	58069	58069	41849	41849	6031	9572	9572	72.0677	16.4838	87	0.0144255	514	0.0852263	National Lock Down Level 2	1
2020-08-23	Week 34	172	Week 25	58241	58241	42116	42116	5922	9613	9613	72.3133	16.5056	41	0.00692334	267	0.0450861	National Lock Down Level 2	1
2020-08-24	Week 34	173	Week 25	58725	58725	42556	42556	5798	9777	9777	72.4666	16.6488	164	0.0282856	440	0.0758882	National Lock Down Level 2	1
2020-08-25	Week 34	174	Week 25	59346	59346	43082	43082	5709	9932	9932	72.5946	16.7358	155	0.0271501	526	0.0921352	National Lock Down Level 2	1
2020-08-26	Week 35	175	Week 25	59890	59890	43604	43604	5589	10072	10072	72.8068	16.8175	140	0.0250492	522	0.0933977	National Lock Down Level 2	1
2020-08-27	Week 35	176	Week 26	60425	60425	44221	44221	5357	10210	10210	73.1833	16.897	138	0.0257607	617	0.115176	National Lock Down Level 2	1
2020-08-28	Week 35	177	Week 26	61010	61010	44729	44729	5317	10319	10319	73.3142	16.9136	109	0.0205003	508	0.0955426	National Lock Down Level 2	1
2020-08-29	Week 35	178	Week 26	61320	61320	45068	45068	5198	10405	10405	73.4964	16.9684	86	0.0165448	339	0.0652174	National Lock Down Level 2	1
2020-08-30	Week 35	179	Week 26	61455	61455	45258	45258	5094	10453	10453	73.6441	17.0092	48	0.00942285	190	0.0372988	National Lock Down Level 2	1
2020-08-31	Week 35	180	Week 26	61693	61693	45434	45434	5039	10563	10563	73.6453	17.1219	110	0.0218297	176	0.0349276	National Lock Down Level 2	1
2020-09-01	Week 35	181	Week 26	62514	62514	46032	46032	5103	10696	10696	73.6347	17.1098	133	0.0260631	598	0.117186	National Lock Down Level 2	1
2020-09-02	Week 36	182	Week 26	62969	62969	46362	46362	5102	10807	10807	73.6267	17.1624	111	0.0217562	330	0.0646805	National Lock Down Level 2	1
2020-09-03	Week 36	183	Week 27	63501	63501	46834	46834	4955	10987	10987	73.7532	17.3021	180	0.0363269	472	0.0952573	National Lock Down Level 2	1
2020-09-04	Week 36	184	Week 27	63886	63886	47249	47249	4778	11106	11106	73.9583	17.3841	119	0.0249058	415	0.0868564	National Lock Down Level 2	1
2020-09-05	Week 36	185	Week 27	64038	64038	47389	47389	4731	11154	11154	74.0014	17.4178	48	0.0101458	140	0.0295921	National Lock Down Level 2	1
2020-09-06	Week 36	186	Week 27	64080	64080	47459	47459	4685	11171	11171	74.0621	17.4329	17	0.0036286	70	0.0149413	National Lock Down Level 2	1
2020-09-07	Week 36	187	Week 27	64635	64635	47869	47869	4705	11283	11283	74.0605	17.4565	112	0.0238045	410	0.0871413	National Lock Down Level 2	1
2020-09-08	Week 36	188	Week 27	65084	65084	48338	48338	4550	11398	11398	74.2702	17.5128	115	0.0252747	469	0.103077	National Lock Down Level 2	1
2020-09-09	Week 37	189	Week 27	65572	65572	48909	48909	4278	11542	11542	74.5882	17.602	144	0.0336606	571	0.133474	National Lock Down Level 2	1
2020-09-10	Week 37	190	Week 28	66108	66108	49299	49299	4342	11610	11610	74.5734	17.5622	68	0.015661	390	0.0898204	National Lock Down Level 2	1
2020-09-11	Week 37	191	Week 28	66515	66515	49627	49627	4314	11694	11694	74.6102	17.581	84	0.0194715	328	0.0760315	National Lock Down Level 2	1
2020-09-12	Week 37	192	Week 28	66766	66766	49863	49863	4264	11742	11742	74.6832	17.5868	48	0.011257	236	0.0553471	National Lock Down Level 2	1
2020-09-13	Week 37	193	Week 28	66910	66910	50044	50044	4181	11786	11786	74.793	17.6147	44	0.0105238	181	0.0432911	National Lock Down Level 2	1
2020-09-14	Week 37	194	Week 28	67236	67236	50361	50361	4110	11854	11854	74.9018	17.6304	68	0.016545	317	0.077129	National Lock Down Level 2	1
2020-09-15	Week 37	195	Week 28	67908	67908	50947	50947	4014	11986	11986	75.0236	17.6504	132	0.0328849	586	0.145989	National Lock Down Level 2	1
2020-09-16	Week 38	196	Week 28	68432	68432	51332	51332	3986	12097	12097	75.0117	17.6774	111	0.0278475	385	0.0965881	National Lock Down Level 2	1
2020-09-17	Week 38	197	Week 29	68986	68986	51658	51658	4085	12214	12214	74.8819	17.705	117	0.0286414	326	0.0798042	National Lock Down Level 2	1
2020-09-18	Week 38	198	Week 29	69750	69750	52069	52069	4191	12410	12410	74.6509	17.7921	196	0.0467669	411	0.0980673	National Lock Down Level 2	1
2020-09-19	Week 38	199	Week 29	69842	69842	52121	52121	4209	12429	12429	74.627	17.7959	19	0.00451414	52	0.0123545	National Lock Down Level 2	1
2020-09-20	Week 38	200	Week 29	69884	69884	52168	52168	4197	12436	12436	74.6494	17.7952	7	0.00166786	47	0.0111985	National Lock Down Level 1	1
2020-09-21	Week 38	201	Week 29	70578	70578	52597	52597	4270	12618	12618	74.5232	17.8781	182	0.042623	429	0.100468	National Lock Down Level 1	1
2020-09-22	Week 38	202	Week 29	71051	71051	52920	52920	4300	12676	12676	74.4817	17.8407	58	0.0134884	323	0.0751163	National Lock Down Level 1	1
2020-09-23	Week 39	203	Week 29	71862	71862	53617	53617	4263	12808	12808	74.6111	17.823	132	0.0309641	697	0.1635	National Lock Down Level 1	1
2020-09-24	Week 39	204	Week 30	72187	72187	53897	53897	4229	12879	12879	74.663	17.8412	71	0.0167888	280	0.0662095	National Lock Down Level 1	1
2020-09-25	Week 39	205	Week 30							0							National Lock Down Level 1	1
2020-09-26	Week 39	206	Week 30	72603	72603	54205	54205	4253	12924	12924	74.6594	17.8009					National Lock Down Level 1	1
2020-09-27	Week 39	207	Week 30							0							National Lock Down Level 1	1
2020-09-28	Week 39	208	Week 30	73103	73103	54681	54681	4134	13036	13036	74.7999	17.8324					National Lock Down Level 1	1
2020-09-29	Week 39	209	Week 30	73676	73676	55132	55132	4118	13151	13151	74.8303	17.8498	115	0.0279262	451	0.109519	National Lock Down Level 1	1
2020-09-30	Week 40	210	Week 30	74167	74167	55631	55631	3979	13261	13261	75.0078	17.8799	110	0.0276451	499	0.125408	National Lock Down Level 1	1
2020-10-01	Week 40	211	Week 31	74736	569	56056	425	4025	13341	80	74.6924	14.0598	80	0.0198758	425	0.10559	National Lock Down Level 1	2
2020-10-02	Week 40	212	Week 31	75503	1336	56594	963	4094	13481	220	72.0808	16.4671	140	0.0341964	538	0.131412	National Lock Down Level 1	2
2020-10-03	Week 40	213	Week 31	75588	1421	56653	1022	4111	13489	228	71.9212	16.045	8	0.001946	59	0.0143517	National Lock Down Level 1	2
2020-10-04	Week 40	214	Week 31	75503	1336	56594	963	4094	13481	220	72.0808	16.4671		0	-59	-0.0144113	National Lock Down Level 1	2
2020-10-05	Week 40	215	Week 31	78362	4195	58441	2810	4827	13669	408	66.9845	9.72586	188	0.0389476	1847	0.382639	National Lock Down Level 1	2
2020-10-06	Week 40	216	Week 31	85278	11111	63349	7718	6323	14160	899	69.4627	8.09108	491	0.077653	4908	0.776214	National Lock Down Level 1	2
2020-10-07	Week 41	217	Week 31	86178	12011	64045	8414	6157	14474	1213	70.0525	10.0991	314	0.0509989	696	0.113042	National Lock Down Level 1	2
2020-10-08	Week 41	218	Week 32	85703	11536	63789	8158	6176	14259	998	70.7178	8.65118		0	-256	-0.0414508	National Lock Down Level 1	2
2020-10-09	Week 41	219	Week 32														National Lock Down Level 1	2
2020-10-10	Week 41	220	Week 32														National Lock Down Level 1	2
2020-10-11	Week 41	221	Week 32														National Lock Down Level 1	2
2020-10-12	Week 41	222	Week 32														National Lock Down Level 1	2
2020-10-13	Week 41	223	Week 32														National Lock Down Level 1	2
2020-10-14	Week 42	224	Week 32														National Lock Down Level 1	2
2020-10-15	Week 42	225	Week 33														National Lock Down Level 1	2
2020-10-16	Week 42	226	Week 33														National Lock Down Level 1	2
2020-10-17	Week 42	227	Week 33														National Lock Down Level 1	2
2020-10-18	Week 42	228	Week 33														National Lock Down Level 1	2
2020-10-19	Week 42	229	Week 33														National Lock Down Level 1	2
2020-10-20	Week 42	230	Week 33														National Lock Down Level 1	2
2020-10-21	Week 43	231	Week 33														National Lock Down Level 1	2
2020-10-22	Week 43	232	Week 34														National Lock Down Level 1	2
2020-10-23	Week 43	233	Week 34														National Lock Down Level 1	2
2020-10-24	Week 43	234	Week 34														National Lock Down Level 1	2
2020-10-25	Week 43	235	Week 34														National Lock Down Level 1	2
2020-10-26	Week 43	236	Week 34														National Lock Down Level 1	2
2020-10-27	Week 43	237	Week 34	91165	16998	70208	14577	5268	15689	2428	85.7571	14.284					National Lock Down Level 1	2
2020-10-28	Week 44	238	Week 34	91332	17165	70525	14894	5048	15759	2498	86.7696	14.5529	70	0.0138669	317	0.0627971	National Lock Down Level 1	2
2020-10-29	Week 44	239	Week 35	91647	17480	70923	15292	4863	15861	2600	87.4828	14.8741	102	0.0209747	398	0.0818425	National Lock Down Level 1	2
2020-10-30	Week 44	240	Week 35														National Lock Down Level 1	2
2020-10-31	Week 44	241	Week 35	92044	17877	71354	15723	4752	15938	2677	87.951	14.9745					National Lock Down Level 1	2
2020-11-01	Week 44	242	Week 35	92088	17921	71374	15743	4767	15947	2686	87.8467	14.988	9	0.00188798	20	0.00419551	National Lock Down Level 1	2
2020-11-02	Week 44	243	Week 35	92519	18352	71729	16098	4766	16024	2763	87.718	15.0556	77	0.0161561	355	0.0744859	National Lock Down Level 1	2
2020-11-03	Week 44	244	Week 35	92950	18783	72054	16423	4817	16079	2818	87.4354	15.0029	55	0.0114179	325	0.0674694	National Lock Down Level 1	2
2020-11-04	Week 45	245	Week 35	93548	19381	72432	16801	4937	16179	2918	86.688	15.056	100	0.0202552	378	0.0765647	National Lock Down Level 1	2
2020-11-05	Week 45	246	Week 36	93902	19735	72726	17095	4919	16257	2996	86.6228	15.1812	78	0.0158569	294	0.0597682	National Lock Down Level 1	2
2020-11-06	Week 45	247	Week 36	94277	20110	73131	17500	4799	16347	3086	87.0214	15.3456	90	0.0187539	405	0.0843926	National Lock Down Level 1	2
2020-11-07	Week 45	248	Week 36	94331	20164	73177	17546	4797	16357	3096	87.0165	15.3541	10	0.00208464	46	0.00958933	National Lock Down Level 1	2
2020-11-08	Week 45	249	Week 36	94393	20226	73205	17574	4807	16381	3120	86.8882	15.4257	24	0.00499272	28	0.00582484	National Lock Down Level 1	2
2020-11-09	Week 45	250	Week 36	94858	20691	73562	17931	4848	16448	3187	86.6609	15.4028	67	0.0138201	357	0.0736386	National Lock Down Level 1	2
2020-11-10	Week 45	251	Week 36	95311	21144	73870	18239	4915	16526	3265	86.2609	15.4417	78	0.0158698	308	0.0626653	National Lock Down Level 1	2
2020-11-11	Week 46	252	Week 36	95849	21682	74243	18612	4968	16638	3377	85.8408	15.5751	112	0.0225443	373	0.0750805	National Lock Down Level 1	2
2020-11-12	Week 46	253	Week 37	96198	22031	74537	18906	4928	16733	3472	85.8154	15.7596	95	0.0192776	294	0.0596591	National Lock Down Level 1	2
2020-11-13	Week 46	254	Week 37	96700	22533	74948	19317	4909	16843	3582	85.7276	15.8967	110	0.0224078	411	0.0837238	National Lock Down Level 1	2
2020-11-14	Week 46	255	Week 37	96771	22604	75053	19422	4862	16856	3595	85.9228	15.9043	13	0.0026738	105	0.0215961	National Lock Down Level 1	2
2020-11-15	Week 46	256	Week 37	97017	22850	75302	19671	4842	16873	3612	86.0875	15.8074	17	0.00351095	249	0.051425	National Lock Down Level 1	2
2020-11-16	Week 46	257	Week 37	97861	23694	75984	20353	4878	16999	3738	85.8994	15.7761	126	0.0258303	682	0.139811	National Lock Down Level 1	2
2020-11-17	Week 46	258	Week 37	98422	24255	76337	20706	4969	17116	3855	85.368	15.8936	117	0.023546	353	0.0710405	National Lock Down Level 1	2
2020-11-18	Week 47	259	Week 37	99179	25012	76919	21288	5032	17228	3967	85.1111	15.8604	112	0.0222576	582	0.11566	National Lock Down Level 1	2
2020-11-19	Week 47	260	Week 38	99741	25574	77274	21643	5107	17360	4099	84.6289	16.028	132	0.0258469	355	0.0695124	National Lock Down Level 1	2
2020-11-20	Week 47	261	Week 38	99741	25574	77274	21643	5107	17360	4099	84.6289	16.028	0	0	0	0	National Lock Down Level 1	2
2020-11-21	Week 47	262	Week 38	100285	26118	77582	21951	5250	17453	4192	84.0455	16.0502	93	0.0177143	308	0.0586667	National Lock Down Level 1	2
2020-11-22	Week 47	263	Week 38	100334	26167	77614	21983	5263	17457	4196	84.0104	16.0355	4	0.000760023	32	0.00608018	National Lock Down Level 1	2
2020-11-23	Week 47	264	Week 38	101067	26900	78092	22461	5375	17600	4339	83.4981	16.1301	143	0.0266047	478	0.0889302	National Lock Down Level 1	2
2020-11-24	Week 47	265	Week 38	101719	27552	78462	22831	5492	17765	4504	82.8651	16.3473	165	0.0300437	370	0.0673707	National Lock Down Level 1	2
2020-11-25	Week 48	266	Week 38	102990	28823	79450	23819	5672	17868	4607	82.6389	15.9838	103	0.0181594	988	0.174189	National Lock Down Level 1	2
2020-11-26	Week 48	267	Week 39	103447	29280	79743	24112	5712	17992	4731	82.3497	16.1578	124	0.0217087	293	0.0512955	National Lock Down Level 1	2
2020-11-27	Week 48	268	Week 39	103809	29642	79964	24333	5762	18083	4822	82.0896	16.2675	91	0.0157931	221	0.0383547	National Lock Down Level 1	2
2020-11-28	Week 48	269	Week 39	103822	29655	79981	24350	5748	18093	4832	82.1109	16.294	10	0.00173974	17	0.00295755	National Lock Down Level 1	2
2020-11-29	Week 48	270	Week 39	103984	29817	80082	24451	5781	18121	4860	82.0036	16.2994	28	0.00484345	101	0.017471	National Lock Down Level 1	2
2020-11-30	Week 48	271	Week 39	104988	30821	80772	25141	5853	18363	5102	81.571	16.5536	242	0.0413463	690	0.117888	National Lock Down Level 1	2
2020-12-01	Week 48	272	Week 39	105620	31453	81260	25629	5872	18488	5227	81.4835	16.6184	125	0.0212875	488	0.0831063	National Lock Down Level 1	2
2020-12-02	Week 49	273	Week 39	106166	31999	81726	26095	5817	18623	5362	81.5494	16.7568	135	0.0232078	466	0.08011	National Lock Down Level 1	2
2020-12-03	Week 49	274	Week 40	106775	32608	82197	26566	5798	18780	5519	81.4708	16.9253	157	0.0270783	471	0.0812349	National Lock Down Level 1	2
2020-12-04	Week 49	275	Week 40	107425	33258	82645	27014	5864	18916	5655	81.2256	17.0034	136	0.0231924	448	0.0763984	National Lock Down Level 1	2
2020-12-05	Week 49	276	Week 40	107661	33494	82782	27151	5927	18952	5691	81.0623	16.9911	36	0.0060739	137	0.0231146	National Lock Down Level 1	2
2020-12-06	Week 49	277	Week 40	107864	33697	82934	27303	5956	18974	5713	81.025	16.954	22	0.00369375	152	0.0255205	National Lock Down Level 1	2
2020-12-07	Week 49	278	Week 40	109092	34925	83690	28059	6164	19238	5977	80.3407	17.1138	264	0.0428293	756	0.122648	National Lock Down Level 1	2
2020-12-08	Week 49	279	Week 40	109917	35750	84170	28539	6316	19431	6170	79.8294	17.2587	193	0.0305573	480	0.0759975	National Lock Down Level 1	2
2020-12-09	Week 50	280	Week 40	110769	36602	84719	29088	6446	19604	6343	79.4711	17.3297	173	0.0268383	549	0.0851691	National Lock Down Level 1	2
2020-12-10	Week 50	281	Week 41	111893	37726	85352	29721	6726	19815	6554	78.7812	17.3726	211	0.0313708	633	0.0941124	National Lock Down Level 1	2
2020-12-11	Week 50	282	Week 41	112786	38619	85796	30165	6957	20033	6772	78.1092	17.5354	218	0.0313353	444	0.0638206	National Lock Down Level 1	2
2020-12-12	Week 50	283	Week 41	113750	39583	86944	31313	6591	20215	6954	79.1072	17.5681	182	0.0276134	1148	0.174177	National Lock Down Level 1	2
2020-12-13	Week 50	284	Week 41	114029	39862	87180	31549	6603	20246	6985	79.1456	17.523	31	0.00469484	236	0.0357413	National Lock Down Level 1	2
2020-12-14	Week 50	285	Week 41	115267	41100	87942	32311	6868	20457	7196	78.6156	17.5085	211	0.0307222	762	0.110949	National Lock Down Level 1	2
2020-12-15	Week 50	286	Week 41	116719	42552	88556	32925	7500	20663	7402	77.3759	17.3952	206	0.0274667	614	0.0818667	National Lock Down Level 1	2
2020-12-16	Week 51	287	Week 41	117043	42876	88761	33130	7527	20755	7494	77.2693	17.4783	92	0.0122227	205	0.0272353	National Lock Down Level 1	2
2020-12-17	Week 51	288	Week 42	118646	44479	89726	34095	7907	21013	7752	76.6542	17.4284	258	0.0326293	965	0.122044	National Lock Down Level 1	2
2020-12-18	Week 51	289	Week 42	120107	45940	90385	34754	8466	21256	7995	75.6508	17.4031	243	0.028703	659	0.0778408	National Lock Down Level 1	2
2020-12-19	Week 51	290	Week 42	120591	46424	90656	35025	8568	21367	8106	75.4459	17.4608	111	0.0129552	271	0.0316293	National Lock Down Level 1	2
2020-12-20	Week 51	291	Week 42	121044	46877	90958	35327	8685	21401	8140	75.3611	17.3646	34	0.0039148	302	0.0347726	National Lock Down Level 1	2
2020-12-21	Week 51	292	Week 42	123085	48918	92175	36544	9213	21697	8436	74.7046	17.2452	296	0.0321285	1217	0.132096	National Lock Down Level 1	2
2020-12-22	Week 51	293	Week 42	124408	50241	92760	37129	9702	21946	8685	73.9018	17.2867	249	0.0256648	585	0.0602968	National Lock Down Level 1	2
2020-12-23	Week 52	294	Week 42	126847	52680	94230	38599	10178	22439	9178	73.2707	17.4222	493	0.0484378	1470	0.144429	National Lock Down Level 1	2
2020-12-24	Week 52	295	Week 43	128086	53919	95127	39496	10250	22709	9448	73.2506	17.5226	270	0.0263415	897	0.0875122	National Lock Down Level 1	2
2020-12-25	Week 52	296	Week 43														National Lock Down Level 1	2
2020-12-26	Week 52	297	Week 43	129100	54933	95637	40006	10573	22890	9629	72.8269	17.5286					National Lock Down Level 1	2
2020-12-27	Week 52	298	Week 43	129456	55289	95777	40146	10700	22979	9718	72.6112	17.5767	89	0.00831776	140	0.0130841	National Lock Down Level 1	2
2020-12-28	Week 52	299	Week 43	131414	57247	97015	41384	11002	23397	10136	72.2903	17.7057	418	0.0379931	1238	0.112525	National Lock Down Level 1	2
2020-12-29	Week 52	300	Week 43	133389	59222	97829	42198	11817	23743	10482	71.2539	17.6995	346	0.0292799	814	0.0688838	National Lock Down Level 1	2
2020-12-30	Week 53	301	Week 43	136948	62781	99834	44203	12690	24424	11163	70.4082	17.7809	681	0.0536643	2005	0.157998	National Lock Down Level 3	2
2020-12-31	Week 53	302	Week 44	131414	57247	97015	41384	11002	23397	10136	72.2903	17.7057		0	-2819	-0.256226	National Lock Down Level 3	2
2021-01-01	Week 1	303	Week 44	140317	66150	102013	46382	13205	25099	11838	70.1164	17.8957	1702	0.128891	4998	0.378493	National Lock Down Level 3	2
2021-01-02	Week 1	304	Week 44	141375	67208	103160	47529	12871	25344	12083	70.7193	17.9785	245	0.019035	1147	0.0891151	National Lock Down Level 3	2
2021-01-03	Week 1	305	Week 44	142053	67886	103612	47981	12909	25532	12271	70.6788	18.0759	188	0.0145635	452	0.0350143	National Lock Down Level 3	2
2021-01-04	Week 1	306	Week 44	144025	69858	104875	49244	13127	26023	12762	70.4916	18.2685	491	0.0374038	1263	0.0962139	National Lock Down Level 3	2
2021-01-05	Week 1	307	Week 44	145749	71582	105987	50356	13211	26551	13290	70.3473	18.5661	528	0.0399667	1112	0.0841723	National Lock Down Level 3	2
2021-01-06	Week 1	308	Week 44	147723	73556	107204	51573	13402	27117	13856	70.1139	18.8373	566	0.0422325	1217	0.0908073	National Lock Down Level 3	2
2021-01-07	Week 1	309	Week 45	149242	75075	108208	52577	13487	27547	14286	70.0326	19.029	430	0.0318826	1004	0.0744421	National Lock Down Level 3	2
2021-01-08	Week 2	310	Week 45	151088	76921	109291	53660	13843	27954	14693	69.7599	19.1014	407	0.0294011	1083	0.0782345	National Lock Down Level 3	2
2021-01-09	Week 2	311	Week 45	153237	79070	110147	54516	14768	28322	15061	68.9465	19.0477	368	0.0249187	856	0.0579632	National Lock Down Level 3	2
2021-01-10	Week 2	312	Week 45	154180	80013	110614	54983	14995	28571	15310	68.7176	19.1344	249	0.0166055	467	0.0311437	National Lock Down Level 3	2
2021-01-11	Week 2	313	Week 45	159191	85024	113459	57828	15969	29763	16502	68.0137	19.4086	1192	0.0746446	2845	0.178158	National Lock Down Level 3	2
2021-01-12	Week 2	314	Week 45	161475	87308	114878	59247	16226	30371	17110	67.8598	19.5973	608	0.0374707	1419	0.0874522	National Lock Down Level 3	2
2021-01-13	Week 2	315	Week 45	163917	89750	116304	60673	16600	31013	17752	67.6022	19.7794	642	0.0386747	1426	0.0859036	National Lock Down Level 3	2
2021-01-14	Week 2	316	Week 46	166728	92561	118147	62516	16896	31685	18424	67.5403	19.9047	672	0.0397727	1843	0.109079	National Lock Down Level 3	2
2021-01-15	Week 3	317	Week 46	169082	94915	119628	63997	17147	32307	19046	67.4256	20.0664	622	0.0362746	1481	0.0863708	National Lock Down Level 3	2
2021-01-16	Week 3	318	Week 46	170185	96018	120443	64812	17090	32652	19391	67.4998	20.1952	345	0.0201872	815	0.0476887	National Lock Down Level 3	2
2021-01-17	Week 3	319	Week 46	171393	97226	121451	65820	16909	33033	19772	67.6979	20.3361	381	0.0225324	1008	0.0596132	National Lock Down Level 3	2
2021-01-18	Week 3	320	Week 46	173159	98992	122667	67036	16908	33584	20323	67.7186	20.5299	551	0.0325881	1216	0.0719186	National Lock Down Level 3	2
2021-01-19	Week 3	321	Week 46	175763	101596	124237	68606	17285	34241	20980	67.5282	20.6504	657	0.0380098	1570	0.0908302	National Lock Down Level 3	2
2021-01-20	Week 3	322	Week 46	177938	103771	125945	70314	17127	34866	21605	67.7588	20.8199	625	0.0364921	1708	0.0997256	National Lock Down Level 3	2
2021-01-21	Week 3	323	Week 47	179903	105736	127456	71825	17003	35444	22183	67.9286	20.9796	578	0.033994	1511	0.0888667	National Lock Down Level 3	2
2021-01-22	Week 4	324	Week 47	181938	107771	128916	73285	16956	36066	22805	68.0007	21.1606	622	0.0366832	1460	0.0861052	National Lock Down Level 3	2
2021-01-23	Week 4	325	Week 47	183236	109069	129929	74298	16788	36519	23258	68.1202	21.3241	453	0.0269836	1013	0.0603407	National Lock Down Level 3	2
2021-01-24	Week 4	326	Week 47	184118	109951	130721	75090	16550	36847	23586	68.2941	21.4514	328	0.0198187	792	0.047855	National Lock Down Level 3	2
2021-01-25	Week 4	327	Week 47	185451	111284	131845	76214	16191	37415	24154	68.486	21.7048	568	0.0350812	1124	0.0694213	National Lock Down Level 3	2
2021-01-26	Week 4	328	Week 47	187414	113247	133395	77764	15966	38053	24792	68.6676	21.892	638	0.0399599	1550	0.0970813	National Lock Down Level 3	2
2021-01-27	Week 4	329	Week 47	201961	127794	138126	82495	24891	38944	25683	64.5531	20.0972	891	0.0357961	4731	0.190069	National Lock Down Level 3	2
2021-01-28	Week 4	330	Week 48	203575	129408	139316	83685	24694	39565	26304	64.6676	20.3264	621	0.0251478	1190	0.0481898	National Lock Down Level 3	2
2021-01-29	Week 5	331	Week 48	205322	131155	140689	85058	24483	40150	26889	64.853	20.5017	585	0.0238941	1373	0.0560797	National Lock Down Level 3	2
2021-01-30	Week 5	332	Week 48	205896	131729	141265	85634	24277	40354	27093	65.0077	20.5672	204	0.00840302	576	0.0237262	National Lock Down Level 3	2
2021-01-31	Week 5	333	Week 48	206463	132296	141823	86192	24041	40599	27338	65.1509	20.6643	245	0.0101909	558	0.0232103	National Lock Down Level 3	2
2021-02-01	Week 5	334	Week 48														National Lock Down Level 3	2
2021-02-02	Week 5	335	Week 48	207108	132941	147230	91599	18382	41496	28235	68.902	21.2387					National Lock Down Level 3	2
2021-02-03	Week 5	336	Week 48	208476	134309	148535	92904	17983	41958	28697	69.1718	21.3664	462	0.0256909	1305	0.0725685	National Lock Down Level 3	2
2021-02-04	Week 5	337	Week 49	209638	135471	149868	94237	17428	42342	29081	69.5625	21.4666	384	0.0220335	1333	0.0764861	National Lock Down Level 3	2
2021-02-05	Week 6	338	Week 49	210918	136751	150969	95338	17115	42834	29573	69.7165	21.6254	492	0.0287467	1101	0.0643295	National Lock Down Level 3	2
2021-02-06	Week 6	339	Week 49	211519	137352	151738	96107	16755	43026	29765	69.9713	21.6706	192	0.0114593	769	0.0458967	National Lock Down Level 3	2
2021-02-07	Week 6	340	Week 49	211865	137698	152048	96417	16657	43160	29899	70.0206	21.7135	134	0.00804467	310	0.0186108	National Lock Down Level 3	2
2021-02-08	Week 6	341	Week 49	212573	138406	152762	97131	16438	43373	30112	70.1783	21.7563	213	0.0129578	714	0.0434359	National Lock Down Level 3	2
2021-02-09	Week 6	342	Week 49	213863	139696	153845	98214	16250	43768	30507	70.3055	21.8381	395	0.0243077	1083	0.0666462	National Lock Down Level 3	2
2021-02-10	Week 6	343	Week 49	214857	140690	154669	99038	16171	44017	30756	70.3945	21.8608	249	0.0153979	824	0.0509554	National Lock Down Level 3	2
2021-02-11	Week 6	344	Week 50	216162	141995	156297	100666	15416	44449	31188	70.894	21.9642	432	0.0280228	1628	0.105605	National Lock Down Level 3	2
2021-02-12	Week 7	345	Week 50	216917	142750	157099	101468	15074	44744	31483	71.0809	22.0546	295	0.0195701	802	0.0532042	National Lock Down Level 3	2
2021-02-13	Week 7	346	Week 50	217325	143158	157555	101924	14873	44897	31636	71.1969	22.0987	153	0.0102871	456	0.0306596	National Lock Down Level 3	2
2021-02-14	Week 7	347	Week 50	220691	146524	164973	109342	10570	45148	31887	74.624	21.7623	251	0.0237465	7418	0.701798	National Lock Down Level 3	2
2021-02-15	Week 7	348	Week 50	221585	147418	165676	110045	10504	45405	32144	74.6483	21.8047	257	0.0244669	703	0.0669269	National Lock Down Level 3	2
2021-02-16	Week 7	349	Week 50	222865	148698	166843	111212	10177	45845	32584	74.7905	21.9129	440	0.0432347	1167	0.11467	National Lock Down Level 3	2
2021-02-17	Week 7	350	Week 50	224273	150106	167953	112322	10166	46154	32893	74.8285	21.9132	309	0.0303954	1110	0.109187	National Lock Down Level 3	2
2021-02-18	Week 7	351	Week 51	225136	150969	168816	113185	9767	46553	33292	74.9723	22.0522	399	0.0408518	863	0.0883588	National Lock Down Level 3	2
2021-02-19	Week 8	352	Week 51	225927	151760	169495	113864	9629	46803	33542	75.029	22.102	250	0.0259632	679	0.0705161	National Lock Down Level 3	2
2021-02-20	Week 8	353	Week 51	226266	152099	169843	114212	9500	46923	33662	75.0906	22.1316	120	0.0126316	348	0.0366316	National Lock Down Level 3	2
2021-02-21	Week 8	354	Week 51	226576	152409	170243	114612	9319	47014	33753	75.2003	22.1463	91	0.009765	400	0.0429231	National Lock Down Level 3	2
2021-02-22	Week 8	355	Week 51	227224	153057	170757	115126	9264	47203	33942	75.2177	22.1761	189	0.0204016	514	0.0554836	National Lock Down Level 3	2
2021-02-23	Week 8	356	Week 51	228086	153919	171514	115883	9143	47429	34168	75.2883	22.1987	226	0.0247184	757	0.0827956	National Lock Down Level 3	2
2021-02-24	Week 8	357	Week 51	228779	154612	172253	116622	8901	47625	34364	75.4288	22.226	196	0.02202	739	0.0830244	National Lock Down Level 3	2
2021-02-25	Week 8	358	Week 52	229541	155374	173023	117392	8712	47806	34545	75.5545	22.2334	181	0.0207759	770	0.0883838	National Lock Down Level 3	2
2021-02-26	Week 9	359	Week 52	230148	155981	173686	118055	8496	47966	34705	75.6855	22.2495	160	0.0188324	663	0.0780367	National Lock Down Level 3	2
2021-02-27	Week 9	360	Week 52	231432	157265	175064	119433	8243	48125	34864	75.9438	22.169	159	0.0192891	1378	0.167172	National Lock Down Level 3	2
2021-02-28	Week 9	361	Week 52	231565	157398	175288	119657	8119	48158	34897	76.0219	22.1712	33	0.00406454	224	0.0275896	National Lock Down Level 3	2
2021-03-01	Week 9	362	Week 52	232018	157851	175827	120196	7902	48289	35028	76.1452	22.1905	131	0.0165781	539	0.0682106	National Lock Down Level 3	2
2021-03-02	Week 9	363	Week 52	232755	158588	176513	120882	7811	48431	35170	76.2239	22.177	142	0.0181795	686	0.0878249	National Lock Down Level 1	2
2021-03-03	Week 9	364	Week 52	233401	159234	177203	121572	7562	48636	35375	76.348	22.2157	205	0.0271092	690	0.0912457	National Lock Down Level 1	2
2021-03-04	Week 9	365	Week 53	233872	159705	177785	122154	7027	49060	35799	76.4873	22.4157	424	0.0603387	582	0.0828234	National Lock Down Level 1	2
2021-03-05	Week 10	366	Week 53	234407	160240	178352	122721	6849	49206	35945	76.5857	22.432	146	0.021317	567	0.0827858		2
2021-03-06	Week 10	367	Week 53	234638	160471	178637	123006	6716	49285	36024	76.6531	22.4489	79	0.011763	285	0.042436		2
2021-03-07	Week 10	368	Week 53	234748	160581	178744	123113	6700	49304	36043	76.6672	22.4454	19	0.00283582	107	0.0159701		2
2021-03-08	Week 10	369	Week 53	235246	161079	179200	123569	6589	49457	36196	76.7133	22.471	153	0.0232205	456	0.0692063		2
2021-03-09	Week 10	370	Week 53	235810	161643	179784	124153	6415	49611	36350	76.8069	22.4878	154	0.0240062	584	0.0910366		2
2021-03-10	Week 10	371	Week 53	235727	161560	180112	124481	5891	49724	36463	77.0494	22.5693	113	0.0191818	328	0.0556782		2
2021-03-11	Week 10	372	Week 54	236218	162051	180612	124981	5726	49880	36619	77.1245	22.5972	156	0.0272441	500	0.087321		2
2021-03-12	Week 11	373	Week 54	236826	162659	181136	125505	5610	50080	36819	77.1583	22.6357	200	0.0356506	524	0.0934046		2
2021-03-13	Week 11	374	Week 54	237034	162867	181388	125757	5522	50124	36863	77.2145	22.6338	44	0.00796813	252	0.0456356		2
2021-03-14	Week 11	375	Week 54	237200	163033	181575	125944	5436	50189	36928	77.2506	22.6506	65	0.0119573	187	0.0344003		2
2021-03-15	Week 11	376	Week 54	237650	163483	181884	126253	5393	50373	37112	77.227	22.7008	184	0.0341183	309	0.0572965		2
2021-03-16	Week 11	377	Week 54	238153	163986	182321	126690	5309	50523	37262	77.2566	22.7227	150	0.0282539	437	0.0823131		2
2021-03-17	Week 11	378	Week 54	238574	164407	182740	127109	5141	50693	37432	77.3136	22.7679	170	0.0330675	419	0.0815017		2
2021-03-18	Week 11	379	Week 55	239073	164906	183495	127864	4737	50841	37580	77.5375	22.7887	148	0.0312434	755	0.159384		2
2021-03-19	Week 12	380	Week 55	239644	165477	183904	128273	4745	50995	37734	77.5171	22.8032	154	0.0324552	409	0.086196		2
2021-03-20	Week 12	381	Week 55	239808	165641	184093	128462	4671	51044	37783	77.5545	22.8102	49	0.0104903	189	0.0404624		2
2021-03-21	Week 12	382	Week 55	239921	165754	184251	128620	4603	51067	37806	77.5969	22.8085	23	0.00499674	158	0.0343254		2
2021-03-22	Week 12	383	Week 55	240038	165871	184339	128708	4615	51084	37823	77.5952	22.8027	17	0.00368364	88	0.0190683		2
2021-03-23	Week 12	384	Week 55	240512	166345	184680	129049	4634	51198	37937	77.5791	22.8062	114	0.0246008	341	0.0735865		2
2021-03-24	Week 12	385	Week 55	241012	166845	185101	129470	4625	51286	38025	77.599	22.7906	88	0.019027	421	0.091027		2
2021-03-25	Week 12	386	Week 56	241460	167293	185470	129839	4594	51396	38135	77.6117	22.7953	110	0.0239443	369	0.0803222		2
2021-03-26	Week 13	387	Week 56	241867	167700	185826	130195	4576	51465	38204	77.6357	22.7812	69	0.0150787	356	0.0777972		2
2021-03-27	Week 13	388	Week 56	241951	167784	185935	130304	4542	51474	38213	77.6618	22.7751	9	0.00198151	109	0.0239982		2
2021-03-28	Week 13	389	Week 56	242056	167889	185994	130363	4578	51484	38223	77.6483	22.7668	10	0.00218436	59	0.0128877		2
2021-03-29	Week 13	390	Week 56	242332	168165	186331	130700	4449	51552	38291	77.7213	22.7699	68	0.0152843	337	0.0757474		2
2021-03-30	Week 13	391	Week 56	242790	168623	186823	131192	4318	51649	38388	77.802	22.7656	97	0.0224641	492	0.113942		2
2021-03-31	Week 13	392	Week 56	243146	168979	187080	131449	4346	51720	38459	77.7901	22.7596	71	0.0163369	257	0.0591348		2
2021-04-01	Week 13	393	Week 57	243446	169279	187391	131760	4277	51778	38517	77.836	22.7536	58	0.0135609	311	0.0727145		2
2021-04-02	Week 14	394	Week 57	243487	169320	187423	131792	4286	51778	38517	77.8361	22.7481	0	0	32	0.00746617		2
2021-04-03	Week 14	395	Week 57	243511	169344	187434	131803	4294	51783	38522	77.8315	22.7478	5	0.00116442	11	0.00256171		2
2021-04-04	Week 14	396	Week 57	243523	169356	187445	131814	4283	51795	38534	77.8325	22.7533	12	0.00280177	11	0.00256829		2
2021-04-05	Week 14	397	Week 57	243537	169370	187449	131818	4290	51798	38537	77.8284	22.7531	3	0.000699301	4	0.000932401		2
2021-04-06	Week 14	398	Week 57	244194	170027	188101	132470	4163	51930	38669	77.9112	22.7429	132	0.0317079	652	0.156618		2
2021-04-07	Week 14	399	Week 57	244435	170268	188292	132661	4150	51993	38732	77.9131	22.7477	63	0.0151807	191	0.0460241		2
2021-04-08	Week 14	400	Week 58	244819	170652	188638	133007	4125	52056	38795	77.9405	22.7334	63	0.0152727	346	0.0838788		2
2021-04-09	Week 15	401	Week 58	245434	171267	189224	133593	4010	52200	38939	78.0028	22.7358	144	0.0359102	586	0.146135		2
2021-04-10	Week 15	402	Week 58	245612	171445	189376	133745	4018	52218	38957	78.0104	22.7227	18	0.00447984	152	0.0378298		2
2021-04-11	Week 15	403	Week 58	245727	171560	189480	133849	4006	52241	38980	78.0188	22.7209	23	0.00574139	104	0.0259611		2
2021-04-12	Week 15	404	Week 58	246100	171933	189725	134094	4070	52305	39044	77.992	22.7088	64	0.0157248	245	0.0601966		2
2021-04-13	Week 15	405	Week 58	246499	172332	190071	134440	4054	52374	39113	78.0122	22.6963	69	0.0170202	346	0.0853478		2
2021-04-14	Week 15	406	Week 58	246992	172825	190483	134852	3951	52558	39297	78.0281	22.738	184	0.0465705	412	0.104277		2
2021-04-15	Week 15	407	Week 59	247455	173288	190736	135105	3986	52733	39472	77.9656	22.7783	175	0.0439037	253	0.0634722		2
2021-04-16	Week 16	408	Week 59	247867	173700	190940	135309	3983	52944	39683	77.8981	22.8457	211	0.0529751	204	0.0512177		2
2021-04-17	Week 16	409	Week 59	248143	173976	191104	135473	3940	53099	39838	77.8688	22.8986	155	0.0393401	164	0.0416244		2
2021-04-18	Week 16	410	Week 59	248294	174127	191188	135557	3934	53172	39911	77.8495	22.9206	73	0.0185562	84	0.0213523		2
2021-04-19	Week 16	411	Week 59	248724	174557	191441	135810	4002	53281	40020	77.8027	22.9266	109	0.0272364	253	0.0632184		2
2021-04-20	Week 16	412	Week 59	249103	174936	191676	136045	4049	53378	40117	77.7684	22.9324	97	0.0239565	235	0.058039		2
2021-04-21	Week 16	413	Week 59	250074	175907	191982	136351	4614	53478	40217	77.5131	22.8626	100	0.0216732	306	0.0663199		2
2021-04-22	Week 16	414	Week 60	250464	176297	192178	136547	4621	53665	40404	77.4528	22.9181	187	0.0404674	196	0.0424151		2
2021-04-23	Week 17	415	Week 60	250799	176632	192434	136803	4584	53781	40520	77.4509	22.9404	116	0.0253054	256	0.0558464		2
2021-04-24	Week 17	416	Week 60	250952	176785	192576	136945	4555	53821	40560	77.4642	22.9431	40	0.00878156	142	0.0311745		2
2021-04-25	Week 17	417	Week 60	251044	176877	192639	137008	4556	53849	40588	77.4595	22.947	28	0.00614574	63	0.0138279		2
2021-04-26	Week 17	418	Week 60	251329	177162	192862	137231	4562	53905	40644	77.4607	22.9417	56	0.0122753	223	0.0488821		2
2021-04-27	Week 17	419	Week 60	251360	177193	192914	137283	4537	53909	40648	77.4765	22.94	4	0.00088164	52	0.0114613		3
2021-04-28	Week 17	420	Week 60	252059	699	193418	504	4617	54024	115	72.103	16.4521	115	0.0249079	504	0.109162		3
2021-04-29	Week 17	421	Week 61	252531	1171	193716	802	4648	54167	258	68.4885	22.0325	143	0.0307659	298	0.0641136		3
2021-04-30	Week 18	422	Week 61	252803	1443	193867	953	4676	54260	351	66.043	24.3243	93	0.0198888	151	0.0322926		3
2021-05-01	Week 18	423	Week 61	252998	1638	194060	1146	4639	54299	390	69.9634	23.8095	39	0.00840698	193	0.0416038		3
2021-05-02	Week 18	424	Week 61	253134	1774	194160	1246	4646	54328	419	70.2368	23.6189	29	0.00624193	100	0.0215239		3
2021-05-03	Week 18	425	Week 61	253513	2153	194442	1528	4666	54405	496	70.9707	23.0376	77	0.0165024	282	0.0604372		3
2021-05-04	Week 18	426	Week 61	253919	2559	194691	1777	4761	54467	558	69.4412	21.8054	62	0.0130225	249	0.0522999		3
2021-05-05	Week 18	427	Week 61	254380	3020	194995	2081	4838	54547	638	68.9073	21.1258	80	0.0165358	304	0.0628359		3
2021-05-06	Week 18	428	Week 62	254790	3430	195283	2369	4888	54619	710	69.0671	20.6997	72	0.01473	288	0.0589198		3
2021-05-07	Week 19	429	Week 62	255136	3776	195546	2632	4899	54691	782	69.7034	20.7097	72	0.0146969	263	0.0536844		3
2021-05-08	Week 19	430	Week 62	255267	3907	195654	2740	4899	54714	805	70.1305	20.604	23	0.00469484	108	0.0220453		3
2021-05-09	Week 19	431	Week 62	255394	4034	195773	2859	4871	54750	841	70.8726	20.8478	36	0.00739068	119	0.0244303		3
2021-05-10	Week 19	432	Week 62	255743	4383	195979	3065	4912	54852	943	69.9293	21.5149	102	0.0207655	206	0.0419381		3
2021-05-11	Week 19	433	Week 62	256290	4930	196299	3385	5033	54958	1049	68.6613	21.2779	106	0.021061	320	0.0635804		3
2021-05-12	Week 19	434	Week 62	256688	5328	196615	3701	5007	55066	1157	69.4632	21.7155	108	0.0215698	316	0.0631116		3
2021-05-13	Week 19	435	Week 63	257171	5811	196925	4011	5100	55146	1237	69.0243	21.2872	80	0.0156863	310	0.0607843		3
2021-05-14	Week 20	436	Week 63	257537	6177	197656	4742	4581	55300	1391	76.7687	22.519	154	0.0336171	731	0.159572		3
2021-05-15	Week 20	437	Week 63	257790	6430	197852	4938	4599	55339	1430	76.7963	22.2395	39	0.0084801	196	0.042618		3
2021-05-16	Week 20	438	Week 63	258014	6654	198042	5128	4611	55361	1452	77.0664	21.8215	22	0.0047712	190	0.0412058		3
2021-05-17	Week 20	439	Week 63	258504	7144	198330	5416	4703	55471	1562	75.8119	21.8645	110	0.0233893	288	0.0612375		3
2021-05-18	Week 20	440	Week 63	258924	7564	198560	5646	4812	55552	1643	74.643	21.7213	81	0.0168329	230	0.0477972		3
2021-05-19	Week 20	441	Week 63	259616	8256	199046	6132	4963	55607	1698	74.2733	20.5669	55	0.011082	486	0.0979246		3
2021-05-20	Week 20	442	Week 64	260016	8656	199300	6386	5031	55685	1776	73.7754	20.5176	78	0.0155039	254	0.050487		3
2021-05-21	Week 21	443	Week 64	259913	8553	199101	6187	5090	55722	1813	72.3372	21.1972	37	0.00726916	-199	-0.0390963		3
2021-05-22	Week 21	444	Week 64	260477	9117	199540	6626	5154	55783	1874	72.6774	20.555	61	0.0118355	439	0.0851766		3
2021-05-23	Week 21	445	Week 64	260711	9351	199725	6811	5175	55811	1902	72.8371	20.3401	28	0.00541063	185	0.0357488		3
2021-05-24	Week 21	446	Week 64	261218	9858	200120	7206	5173	55925	2016	73.098	20.4504	114	0.0220375	395	0.076358		3
2021-05-25	Week 21	447	Week 64	261963	10603	200556	7642	5361	56046	2137	72.0739	20.1547	121	0.0225704	436	0.0813281		3
2021-05-26	Week 21	448	Week 64	262856	11496	201091	8177	5602	56163	2254	71.1291	19.6068	117	0.0208854	535	0.0955016		3
2021-05-27	Week 21	449	Week 65	263333	11973	201390	8476	5687	56256	2347	70.7926	19.6024	93	0.0163531	299	0.0525761		3
2021-05-28	Week 22	450	Week 65	263821	12461	201651	8737	5863	56307	2398	70.1148	19.244	51	0.00869862	261	0.0445165		3
2021-05-29	Week 22	451	Week 65	263984	12624	201771	8857	5888	56325	2416	70.16	19.1381	18	0.00305707	120	0.0203804		3
2021-05-30	Week 22	452	Week 65	264311	12951	201966	9052	5979	56366	2457	69.8942	18.9715	41	0.00685733	195	0.0326141		3
2021-05-31	Week 22	453	Week 65	265067	13707	202448	9534	6122	56497	2588	69.5557	18.8809	131	0.0213982	482	0.0787324		3
2021-06-01	Week 22	454	Week 65	266059	14699	203008	10094	6431	56620	2711	68.6713	18.4434	123	0.0191261	560	0.0870782		3
2021-06-02	Week 22	455	Week 65	266697	15337	203422	10508	6583	56692	2783	68.5141	18.1457	72	0.0109373	414	0.0628893		3
2021-06-03	Week 22	456	Week 66	267330	15970	203843	10929	6734	56753	2844	68.4346	17.8084	61	0.00905851	421	0.0625186		3
2021-06-04	Week 23	457	Week 66	268254	16894	204373	11459	7035	56846	2937	67.8288	17.3849	93	0.0132196	530	0.0753376		3
2021-06-05	Week 23	458	Week 66	268416	17056	204628	11714	6921	56867	2958	68.6796	17.3429	21	0.00303424	255	0.0368444		3
2021-06-06	Week 23	459	Week 66	268876	17516	205009	12095	6951	56916	3007	69.0512	17.1672	49	0.00704935	381	0.0548123		3
2021-06-07	Week 23	460	Week 66	269621	18261	205503	12589	7055	57063	3154	68.9393	17.2718	147	0.0208363	494	0.0700213		3
2021-06-08	Week 23	461	Week 66	270326	18966	205933	13019	7181	57212	3303	68.6439	17.4154	149	0.0207492	430	0.0598802		3
2021-06-09	Week 23	462	Week 66	271467	20107	206600	13686	7520	57347	3438	68.0658	17.0985	135	0.0179521	667	0.0886968		3
2021-06-10	Week 23	463	Week 67	272279	20919	207178	14264	7627	57474	3565	68.1868	17.0419	127	0.0166514	578	0.0757834		3
2021-06-11	Week 24	464	Week 67	273241	21881	207857	14943	7793	57591	3682	68.2921	16.8274	117	0.0150135	679	0.0871295		3
2021-06-12	Week 24	465	Week 67	274932	23572	208231	15317	9048	57653	3744	64.9796	15.8833	62	0.00685234	374	0.0413351		3
2021-06-13	Week 24	466	Week 67	275440	24080	208656	15742	9053	57731	3822	65.3738	15.8721	78	0.00861593	425	0.0469458		3
2021-06-14	Week 24	467	Week 67	275204	23844	209221	16307	8099	57884	3975	68.3904	16.6709	153	0.0188912	565	0.0697617		3
2021-06-15	Week 24	468	Week 67	276594	25234	209853	16939	8700	58041	4132	67.1277	16.3747	157	0.018046	632	0.0726437		3
2021-06-16	Week 24	469	Week 67	277525	26165	210326	17412	9081	58118	4209	66.5469	16.0864	77	0.00847924	473	0.0520868		3
2021-06-17	Week 24	470	Week 68	278522	27162	211014	18100	9183	58325	4416	66.6372	16.258	207	0.0225417	688	0.074921		3
2021-06-18	Week 25	471	Week 68	279988	28628	211834	18920	9605	58549	4640	66.0891	16.2079	224	0.0233212	820	0.0853722		3
2021-06-19	Week 25	472	Week 68	280699	29339	212401	19487	9673	58625	4716	66.4201	16.0742	76	0.00785692	567	0.0586168		3
2021-06-20	Week 25	473	Week 68	281307	29947	212909	19995	9694	58704	4795	66.768	16.0116	79	0.00814937	508	0.0524035		3
2021-06-21	Week 25	474	Week 68	282429	31069	213669	20755	9852	58908	4999	66.8029	16.09	204	0.0207065	760	0.0771417		3
2021-06-22	Week 25	475	Week 68	284209	32849	213781	20867	10462	59966	6057	63.524	18.4389	1058	0.101128	112	0.0107054		3
2021-06-23	Week 25	476	Week 68	286000	34640	214837	21923	10845	60318	6409	63.2881	18.5017	352	0.0324574	1056	0.0973721		3
2021-06-24	Week 25	477	Week 69	287372	36012	215688	22774	11084	60600	6691	63.24	18.5799	282	0.0254421	851	0.0767773		3
2021-06-25	Week 26	478	Week 69	288959	37599	216586	23672	11496	60877	6968	62.9591	18.5324	277	0.0240953	898	0.0781141		3
2021-06-26	Week 26	479	Week 69	290084	38724	217314	24400	11705	61065	7156	63.01	18.4795	188	0.0160615	728	0.0621956		3
2021-06-27	Week 26	480	Week 69	290830	39470	217856	24942	11760	61214	7305	63.1923	18.5077	149	0.0126701	542	0.0460884		3
2021-06-28	Week 26	481	Week 69	292269	40909	218537	25623	12148	61584	7675	62.6341	18.7612	370	0.0304577	681	0.0560586		3
2021-06-29	Week 26	482	Week 69	294431	43071	219561	26647	12905	61965	8056	61.8676	18.704	381	0.0295234	1024	0.0793491		3
2021-06-30	Week 26	483	Week 69	296276	44916	220708	27794	13239	62329	8420	61.88	18.7461	364	0.0274945	1147	0.086638		3
2021-07-01	Week 26	484	Week 70	298197	46837	221739	28825	13749	62709	8800	61.5432	18.7886	380	0.0276384	1031	0.0749873		3
2021-07-02	Week 27	485	Week 70	299893	48533	222697	29783	14155	63041	9132	61.3665	18.8161	332	0.0234546	958	0.0676793		3
2021-07-03	Week 27	486	Week 70	301311	49951	223753	30839	14254	63304	9395	61.7385	18.8084	263	0.018451	1056	0.0740845		3
2021-07-04	Week 27	487	Week 70	302184	50824	224285	31371	14393	63506	9597	61.7248	18.8828	202	0.0140346	532	0.0369624		3
2021-07-05	Week 27	488	Week 70	304085	52725	225281	32367	14792	64012	10103	61.3883	19.1617	506	0.0342077	996	0.0673337		3
2021-07-06	Week 27	489	Week 71	306367	55007	226507	33593	15428	64432	10523	61.0704	19.1303	420	0.0272232	1226	0.0794659		3
2021-07-07	Week 27	490	Week 71	308754	57394	227884	34970	15891	64979	11070	60.9297	19.2877	547	0.034422	1377	0.0866528		3
2021-07-08	Week 27	491	Week 71	310382	59022	228889	35975	16148	65345	11436	60.9518	19.3758	366	0.0226653	1005	0.0622368		3
2021-07-09	Week 28	492	Week 71	313083	61723	230468	37554	16726	65889	11980	60.8428	19.4093	544	0.0325242	1579	0.0944039		3
2021-07-10	Week 28	493	Week 71	314597	63237	231622	38708	16764	66211	12302	61.211	19.4538	322	0.0192078	1154	0.068838		3
2021-07-11	Week 28	494	Week 71	315587	64227	232322	39408	16791	66474	12565	61.3574	19.5634	263	0.0156632	700	0.041689		3
2021-07-12	Week 28	495	Week 71	317445	66085	233485	40571	16956	67004	13095	61.3921	19.8154	530	0.0312574	1163	0.0685893		3
2021-07-13	Week 28	496	Week 72	319849	68489	234727	41813	17619	67503	13594	61.0507	19.8484	499	0.0283217	1242	0.0704921		3
2021-07-14	Week 28	497	Week 72	322836	71476	236658	43744	18021	68157	14248	61.201	19.934	654	0.036291	1931	0.107153		3
2021-07-15	Week 28	498	Week 72	324948	73588	238336	45422	17873	68739	14830	61.7247	20.1527	582	0.0325631	1678	0.0938846		3
2021-07-16	Week 29	499	Week 72	327012	75652	240155	47241	17537	69320	15411	62.4451	20.3709	581	0.03313	1819	0.103724		3
2021-07-17	Week 29	500	Week 72	328453	77093	241340	48426	17432	69681	15772	62.815	20.4584	361	0.020709	1185	0.0679784		3
2021-07-18	Week 29	501	Week 72	329300	77940	242047	49133	17302	69951	16042	63.0395	20.5825	270	0.0156051	707	0.0408623		3
2021-07-19	Week 29	502	Week 72	331158	79798	243426	50512	17228	70504	16595	63.2998	20.7963	553	0.0320989	1379	0.0800441		3
2021-07-20	Week 29	503	Week 73	334047	82687	245181	52267	17669	71197	17288	63.2107	20.9078	693	0.0392212	1755	0.0993265		3
2021-07-21	Week 29	504	Week 73	336541	85181	246916	54002	17779	71846	17937	63.3968	21.0575	649	0.0365037	1735	0.097587		3
2021-07-22	Week 29	505	Week 73	338544	87184	248623	55709	17496	72425	18516	63.8982	21.2378	579	0.0330933	1707	0.0975652		3
2021-07-23	Week 30	506	Week 73	341099	89739	250466	57552	17566	73067	19158	64.1327	21.3486	642	0.0365479	1843	0.104919		3
2021-07-24	Week 30	507	Week 73	342138	90778	251415	58501	17383	73340	19431	64.444	21.405	273	0.015705	949	0.0545936		3
2021-07-25	Week 30	508	Week 73	343024	91664	252318	59404	17044	73662	19753	64.8062	21.5494	322	0.0188923	903	0.0529805		3
2021-07-26	Week 30	509	Week 73	344740	93380	253520	60606	16920	74300	20391	64.9025	21.8366	638	0.0377069	1202	0.0710402		3
2021-07-27	Week 30	510	Week 74	347110	95750	255250	62336	16954	74906	20997	65.1029	21.929	606	0.0357438	1730	0.102041		3
2021-07-28	Week 30	511	Week 74	349342	97982	257033	64119	16768	75541	21632	65.4396	22.0775	635	0.0378698	1783	0.106333		3
2021-07-29	Week 30	512	Week 74	350889	99529	258272	65358	16497	76120	22211	65.6673	22.3161	579	0.0350973	1239	0.0751046		3
2021-07-30	Week 31	513	Week 74	353114	101754	259794	66880	16665	76655	22746	65.7271	22.3539	535	0.0321032	1522	0.0913291		3
2021-07-31	Week 31	514	Week 74	353893	102533	260591	67677	16453	76849	22940	66.0051	22.3733	194	0.0117912	797	0.048441		3
2021-08-01	Week 31	515	Week 74	354256	102896	261057	68143	16175	77024	23115	66.2251	22.4644	175	0.0108192	466	0.0288099		3
2021-08-02	Week 31	516	Week 74	356475	105115	262580	69666	16250	77645	23736	66.276	22.581	621	0.0382154	1523	0.0937231		3
2021-08-03	Week 31	517	Week 75	358548	107188	264028	71114	16331	78189	24280	66.3451	22.6518	544	0.0333109	1448	0.0886657		3
2021-08-04	Week 31	518	Week 75	360128	108768	265342	72428	16175	78611	24702	66.5894	22.7107	422	0.0260896	1314	0.0812365		3
2021-08-05	Week 31	519	Week 75	362045	110685	267072	74158	15852	79121	25212	66.9991	22.7782	510	0.0321726	1730	0.109134		3
2021-08-06	Week 32	520	Week 75	363489	112129	268169	75255	15863	79457	25548	67.1147	22.7845	336	0.0211814	1097	0.0691546		3
2021-08-07	Week 32	521	Week 75	364514	113154	269274	76360	15487	79753	25844	67.4833	22.8397	296	0.0191128	1105	0.0713502		3
2021-08-08	Week 32	522	Week 75	365086	113726	269535	76621	15707	79844	25935	67.3733	22.8048	91	0.0057936	261	0.0166168		3
2021-08-09	Week 32	523	Week 75	366108	114748	270565	77651	15380	80163	26254	67.6709	22.8797	319	0.0207412	1030	0.0669701		3
2021-08-10	Week 32	524	Week 76	368658	117298	272320	79406	15628	80710	26801	67.696	22.8486	547	0.0350013	1755	0.112298		3
2021-08-11	Week 32	525	Week 76	369363	118003	273008	80094	15306	81049	27140	67.8745	22.9994	339	0.0221482	688	0.0449497		3
2021-08-12	Week 32	526	Week 76	371777	120417	274968	82054	15240	81569	27660	68.1415	22.9702	520	0.0341207	1960	0.128609		3
2021-08-13	Week 33	527	Week 76	373529	122169	276356	83442	15155	82018	28109	68.3005	23.0083	449	0.0296272	1388	0.0915869		3
2021-08-14	Week 33	528	Week 76	374478	123118	277259	84345	14977	82242	28333	68.5074	23.0129	224	0.0149563	903	0.0602924		3
2021-08-15	Week 33	529	Week 76	375010	123650	277729	84815	14853	82428	28519	68.5928	23.0643	186	0.0125227	470	0.0316434		3
2021-08-16	Week 33	530	Week 76	376366	125006	278900	85986	14622	82844	28935	68.7855	23.1469	416	0.0284503	1171	0.0800848		3
2021-08-17	Week 33	531	Week 77	378324	126964	280599	87685	14463	83262	29353	69.0629	23.1192	418	0.0289013	1699	0.117472		3
2021-08-18	Week 33	532	Week 77	380248	128888	282014	89100	14515	83719	29810	69.1298	23.1286	457	0.0314847	1415	0.0974854		3
2021-08-19	Week 33	533	Week 77	381673	130313	283104	90190	14521	84048	30139	69.2103	23.1282	329	0.0226568	1090	0.0750637		3
2021-08-20	Week 34	534	Week 77	383223	131863	284443	91529	14381	84399	30490	69.4122	23.1225	351	0.0244072	1339	0.093109		3
2021-08-21	Week 34	535	Week 77	384276	132916	285438	92524	14228	84610	30701	69.6109	23.098	211	0.0148299	995	0.0699325		3
2021-08-22	Week 34	536	Week 77	384772	133412	285929	93015	14098	84745	30836	69.7201	23.1134	135	0.00957583	491	0.0348276		3
2021-08-23	Week 34	537	Week 77	386085	134725	286822	93908	14121	85142	31233	69.7035	23.1828	397	0.0281142	893	0.0632391		3
2021-08-24	Week 34	538	Week 78	388236	136876	288117	95203	14561	85558	31649	69.5542	23.1224	416	0.0285695	1295	0.0889362		3
2021-08-25	Week 34	539	Week 78	389948	138588	289615	96701	14350	85983	32074	69.7759	23.1434	425	0.0296167	1498	0.10439		3
2021-08-26	Week 34	540	Week 78	391535	140175	290947	98033	14227	86361	32452	69.9362	23.1511	378	0.0265692	1332	0.0936248		3
2021-08-27	Week 35	541	Week 78	392806	141446	292029	99115	14059	86718	32809	70.0727	23.1954	357	0.025393	1082	0.0769614		3
2021-08-28	Week 35	542	Week 78	393646	142286	292884	99970	13859	86903	32994	70.2599	23.1885	185	0.0133487	855	0.0616928		3
2021-08-29	Week 35	543	Week 78	393891	142531	293176	100262	13700	87015	33106	70.344	23.2272	112	0.00817518	292	0.0213139		3
2021-08-30	Week 35	544	Week 78	395372	144012	294426	101512	13495	87451	33542	70.4886	23.2911	436	0.0323083	1250	0.0926269		3
2021-08-31	Week 35	545	Week 79	396624	145264	295616	102702	13254	87754	33845	70.7002	23.299	303	0.022861	1190	0.0897842		3
2021-09-01	Week 35	546	Week 79	398104	146744	297015	104101	13031	88058	34149	74.6074	23.2711	304	0.023329	1399	0.107359		3
2021-09-02	Week 35	547	Week 79	399244	147884	298009	105095	12940	88295	34386	74.6433	23.252	237	0.0183153	994	0.0768161		3
2021-09-03	Week 36	548	Week 79	400325	148965	298986	106072	12781	88558	34649	74.6858	23.2598	263	0.0205774	977	0.0764416		3
2021-09-04	Week 36	549	Week 79	400926	149566	299722	106808	12517	88687	34778	74.7574	23.2526	129	0.010306	736	0.0588		3
2021-09-05	Week 36	550	Week 79	401197	149837	300031	107117	12374	88792	34883	74.784	23.2806	105	0.00848553	309	0.0249717		3
2021-09-06	Week 36	551	Week 79	402275	150915	300978	108064	12203	89094	35185	74.819	23.3144	302	0.024748	947	0.0776039		3
2021-09-07	Week 36	552	Week 80	403405	152045	301998	109084	12053	89354	35445	74.8622	23.3122	260	0.0215714	1020	0.0846262		3
2021-09-08	Week 36	553	Week 80	404818	153458	303214	110300	12007	89597	35688	74.9013	23.2559	243	0.0202382	1216	0.101274		3
2021-09-09	Week 36	554	Week 80	405502	154142	304058	111144	11649	89795	35886	74.9831	23.2811	198	0.0169972	844	0.0724526		3
2021-09-10	Week 37	555	Week 80	406432	155072	305077	112163	11349	90006	36097	75.0622	23.2776	211	0.0185919	1019	0.0897876		3
2021-09-11	Week 37	556	Week 80	406858	155498	305518	112604	11254	90086	36177	75.092	23.2653	80	0.00710858	441	0.0391861		3
2021-09-12	Week 37	557	Week 80	407131	155771	305894	112980	11063	90174	36265	75.134	23.281	88	0.00795444	376	0.0339872		3
2021-09-13	Week 37	558	Week 80	407894	156534	306703	113789	10763	90428	36519	75.1918	23.3298	254	0.0235994	809	0.0751649		3
2021-09-14	Week 37	559	Week 81	409011	157651	307758	114844	10572	90681	36772	75.2444	23.3249	253	0.0239311	1055	0.0997919		3
2021-09-15	Week 37	560	Week 81	409765	158405	308586	115672	10272	90907	36998	75.308	23.3566	226	0.0220016	828	0.0806075		3
2021-09-16	Week 37	561	Week 81	410502	159142	309474	116560	9944	91084	37175	75.3892	23.3596	177	0.0177997	888	0.0893001		3
2021-09-17	Week 38	562	Week 81	411139	159779	310230	117316	9635	91274	37365	75.4562	23.3854	190	0.0197198	756	0.0784639		3
2021-09-18	Week 38	563	Week 81	411470	160110	310727	117813	9401	91342	37433	75.5163	23.3796	68	0.00723327	497	0.0528667		3
2021-09-19	Week 38	564	Week 81	411640	160280	310939	118025	9304	91397	37488	75.5366	23.3891	55	0.00591144	212	0.0227859		3
