## Supplementary material for "The Impact of SARS-CoV-2 Lineages (Variants) on the COVID-19 Epidemic in South Africa": Analysis_Dataset_(COVID-19 Hospitalised Deaths Age Profile)

### Sheet: Reported Cases Data
Date Reported	Yearly Week	Epidemic Day	Epidemic Week	COVID-19_Hospital_Deaths	COVID-19_Hospital_Deaths_Age_0-9 (n)	COVID-19_Hospital_Deaths_Age_10-19 (n)	COVID-19_Hospital_Deaths_Age_20-29 (n)	COVID-19_Hospital_Deaths_Age_30-39 (n)	COVID-19_Hospital_Deaths_Age_40-49 (n)	COVID-19_Hospital_Deaths_Age_50-59 (n)	COVID-19_Hospital_Deaths_Age_60-69 (n)	COVID-19_Hospital_Deaths_Age_70-79 (n)	COVID-19_Hospital_Deaths_Age_80-89 (n)	COVID-19_Hospital_Deaths_Age_90-99 (n)	COVID-19_Hospital_Deaths Adj	COVID-19_Hospital_Deaths_Age_0-9 (n) Adj	COVID-19_Hospital_Deaths_Age_10-19 (n) Adj	COVID-19_Hospital_Deaths_Age_20-29 (n) Adj	COVID-19_Hospital_Deaths_Age_30-39 (n) Adj	COVID-19_Hospital_Deaths_Age_40-49 (n) Adj	COVID-19_Hospital_Deaths_Age_50-59 (n) Adj	COVID-19_Hospital_Deaths_Age_60-69 (n) Adj	COVID-19_Hospital_Deaths_Age_70-79 (n) Adj	COVID-19_Hospital_Deaths_Age_80-89 (n) Adj	COVID-19_Hospital_Deaths_Age_90-99 (n) Adj	COVID-19_Hospital_Deaths_Age_0-9 (%)	COVID-19_Hospital_Deaths_Age_10-19 (%)	COVID-19_Hospital_Deaths_Age_20-29 (%)	COVID-19_Hospital_Deaths_Age_30-39 (%)	COVID-19_Hospital_Deaths_Age_40-49 (%)	COVID-19_Hospital_Deaths_Age_50-59 (%)	COVID-19_Hospital_Deaths_Age_60-69 (%)	COVID-19_Hospital_Deaths_Age_70-79 (%)	COVID-19_Hospital_Deaths_Age_80-89 (%)	COVID-19_Hospital_Deaths_Age_90-99 (%)	Country Activity	Epidemic Wave
2020-05-24	Week 21	81	Week 12	383	2	0	2	20	43	101	107	66	36	6	383	2	0	2	20	43	101	107	66	36	6	0.522193	0	0.522193	5.22193	11.2272	26.3708	27.9373	17.2324	9.39948	1.56658	National Lockdown Level 4	1
2020-05-25	Week 21	82	Week 12	409	2	0	0	3	21	43	116	69	37	6	409	2	0	0	3	21	43	116	69	37	6	0.488998	0	0	0.733496	5.13447	10.5134	28.3619	16.8704	9.04645	1.46699	National Lockdown Level 4	1
2020-05-26	Week 21	83	Week 12	447	2	1	3	22	46	119	129	79	39	7	447	2	1	3	22	46	119	129	79	39	7	0.447427	0.223714	0.671141	4.9217	10.2908	26.6219	28.8591	17.6734	8.72483	1.566	National Lockdown Level 4	1
2020-05-27	Week 22	84	Week 12	472	3	1	4	26	47	124	133	84	43	7	472	3	1	4	26	47	124	133	84	43	7	0.635593	0.211864	0.847458	5.50847	9.95763	26.2712	28.178	17.7966	9.11017	1.48305	National Lockdown Level 4	1
2020-05-28	Week 22	85	Week 13	497	3	1	5	26	50	128	139	89	48	8	497	3	1	5	26	50	128	139	89	48	8	0.603622	0.201207	1.00604	5.23139	10.0604	25.7545	27.9678	17.9074	9.65795	1.60966	National Lockdown Level 4	1
2020-05-29	Week 22	86	Week 13	519	2	1	5	26	57	133	146	93	48	8	519	2	1	5	26	57	133	146	93	48	8	0.385356	0.192678	0.963391	5.00963	10.9827	25.6262	28.131	17.9191	9.24855	1.54143	National Lockdown Level 4	1
2020-05-30	Week 22	87	Week 13	559	2	1	5	29	64	156	99	51	9	1	559	2	1	5	29	64	156	99	51	9	1	0.357782	0.178891	0.894454	5.18784	11.449	27.907	17.7102	9.12343	1.61002	0.178891	National Lockdown Level 4	1
2020-05-31	Week 22	88	Week 13	587	2	1	5	31	70	160	104	51	10	1	587	2	1	5	31	70	160	104	51	10	1	0.340716	0.170358	0.851789	5.28109	11.925	27.2572	17.7172	8.68825	1.70358	0.170358	National Lockdown Level 4	1
2020-06-01	Week 22	89	Week 13	608	2	1	5	32	72	158	165	108	53	41	608	2	1	5	32	72	158	165	108	53	41	0.328947	0.164474	0.822368	5.26316	11.8421	25.9868	27.1382	17.7632	8.71711	6.74342	National Lock Down Level 3	1
2020-06-02	Week 22	90	Week 13	643	2	2	5	34	74	171	175	112	54	12	643	2	2	5	34	74	171	175	112	54	12	0.311042	0.311042	0.777605	5.28771	11.5086	26.5941	27.2162	17.4184	8.39813	1.86625	National Lock Down Level 3	1
2020-06-03	Week 23	91	Week 13	663	2	2	5	36	76	174	182	115	56	13	663	2	2	5	36	76	174	182	115	56	13	0.301659	0.301659	0.754148	5.42986	11.463	26.2443	27.451	17.3454	8.44646	1.96078	National Lock Down Level 3	1
2020-06-04	Week 23	92	Week 14	702	1	2	5	37	82	185	193	122	59	14	702	1	2	5	37	82	185	193	122	59	14	0.14245	0.2849	0.712251	5.27066	11.6809	26.3533	27.4929	17.3789	8.40456	1.9943	National Lock Down Level 3	1
2020-06-05	Week 23	93	Week 14																																	National Lock Down Level 3	1
2020-06-06	Week 23	94	Week 14	775	1	2	10	42	95	196	216	134	61	15	775	1	2	10	42	95	196	216	134	61	15	0.129032	0.258065	1.29032	5.41935	12.2581	25.2903	27.871	17.2903	7.87097	1.93548	National Lock Down Level 3	1
2020-06-07	Week 23	95	Week 14	825	1	2	11	42	102	211	228	140	67	20	825	1	2	11	42	102	211	228	140	67	20	0.121212	0.242424	1.33333	5.09091	12.3636	25.5758	27.6364	16.9697	8.12121	2.42424	National Lock Down Level 3	1
2020-06-08	Week 23	96	Week 14	854	1	2	12	46	103	214	235	146	71	22	854	1	2	12	46	103	214	235	146	71	22	0.117096	0.234192	1.40515	5.38642	12.0609	25.0585	27.5176	17.096	8.31382	2.57611	National Lock Down Level 3	1
2020-06-09	Week 23	97	Week 14	921	1	2	12	52	113	225	251	163	73	25	921	1	2	12	52	113	225	251	163	73	25	0.108578	0.217155	1.30293	5.64604	12.2693	24.43	27.253	17.6982	7.92617	2.71444	National Lock Down Level 3	1
2020-06-10	Week 24	98	Week 14	960	1	2	13	54	119	238	264	168	99		960	1	2	13	54	119	238	264	168	99	0	0.104167	0.208333	1.35417	5.625	12.3958	24.7917	27.5	17.5	10.3125	0	National Lock Down Level 3	1
2020-06-11	Week 24	99	Week 15	1016	1	2	14	57	130	249	275	178	106		1016	1	2	14	57	130	249	275	178	106	0	0.0984252	0.19685	1.37795	5.61024	12.7953	24.5079	27.0669	17.5197	10.4331	0	National Lock Down Level 3	1
2020-06-12	Week 24	100	Week 15	1035	1	2	15	59	131	253	281	183	107		1035	1	2	15	59	131	253	281	183	107	0	0.0966184	0.193237	1.44928	5.70048	12.657	24.4444	27.1498	17.6812	10.3382	0	National Lock Down Level 3	1
2020-06-13	Week 24	101	Week 15	1088	1	2	16	63	143	263	290	190	112		1088	1	2	16	63	143	263	290	190	112	0	0.0919118	0.183824	1.47059	5.79044	13.1434	24.1728	26.6544	17.4632	10.2941	0	National Lock Down Level 3	1
2020-06-14	Week 24	102	Week 15	1128	1	2	16	67	149	272	302	195	116		1128	1	2	16	67	149	272	302	195	116	0	0.0886525	0.177305	1.41844	5.93972	13.2092	24.1135	26.773	17.2872	10.2837	0	National Lock Down Level 3	1
2020-06-15	Week 24	103	Week 15	1156	1	3	15	68	154	282	311	198	121		1156	1	3	15	68	154	282	311	198	121	0	0.0865052	0.259516	1.29758	5.88235	13.3218	24.3945	26.9031	17.128	10.4671	0	National Lock Down Level 3	1
2020-06-16	Week 24	104	Week 15	1226	1	3	17	69	161	297	328	210	127		1226	1	3	17	69	161	297	328	210	127	0	0.0815661	0.244698	1.38662	5.62806	13.1321	24.2251	26.7537	17.1289	10.3589	0	National Lock Down Level 3	1
2020-06-17	Week 25	105	Week 15	1265	1	4	17	77	168	308	339	215	134		1265	1	4	17	77	168	308	339	215	134	0	0.0790514	0.316206	1.34387	6.08696	13.2806	24.3478	26.7984	16.996	10.5929	0	National Lock Down Level 3	1
2020-06-18	Week 25	106	Week 16	1333	1	4	17	78	174	327	351	230	144		1333	1	4	17	78	174	327	351	230	144	0	0.0750188	0.300075	1.27532	5.85146	13.0533	24.5311	26.3316	17.2543	10.8027	0	National Lock Down Level 3	1
2020-06-19	Week 25	107	Week 16	1372	3	4	19	81	179	335	362	233	148		1372	3	4	19	81	179	335	362	233	148	0	0.218659	0.291545	1.38484	5.90379	13.0466	24.4169	26.3848	16.9825	10.7872	0	National Lock Down Level 3	1
2020-06-20	Week 25	108	Week 16	1420	4	4	20	81	180	348	375	244	156		1420	4	4	20	81	180	348	375	244	156	0	0.28169	0.28169	1.40845	5.70423	12.6761	24.507	26.4085	17.1831	10.9859	0	National Lock Down Level 3	1
2020-06-21	Week 25	109	Week 16	1484	4	4	20	83	187	363	385	260	166		1484	4	4	20	83	187	363	385	260	166	0	0.269542	0.269542	1.34771	5.59299	12.6011	24.4609	25.9434	17.5202	11.186	0	National Lock Down Level 3	1
2020-06-22	Week 25	110	Week 16	1515	4	4	20	88	188	371	392	269	169		1515	4	4	20	88	188	371	392	269	169	0	0.264026	0.264026	1.32013	5.80858	12.4092	24.4884	25.8746	17.7558	11.1551	0	National Lock Down Level 3	1
2020-06-23	Week 25	111	Week 16	1592	2	4	20	92	197	391	409	283	181		1592	2	4	20	92	197	391	409	283	181	0	0.125628	0.251256	1.25628	5.77889	12.3744	24.5603	25.691	17.7764	11.3693	0	National Lock Down Level 3	1
2020-06-24	Week 26	112	Week 16	1678	2	4	24	98	210	416	428	300	189		1678	2	4	24	98	210	416	428	300	189	0	0.11919	0.238379	1.43027	5.84029	12.5149	24.7914	25.5066	17.8784	11.2634	0	National Lock Down Level 3	1
2020-06-25	Week 26	113	Week 17	1739	1	4	24	103	217	432	444	309	197		1739	1	4	24	103	217	432	444	309	197	0	0.0575043	0.230017	1.3801	5.92294	12.4784	24.8419	25.5319	17.7688	11.3283	0	National Lock Down Level 3 Amended	1
2020-06-26	Week 26	114	Week 17																																	National Lock Down Level 3 Amended	1
2020-06-27	Week 26	115	Week 17	1966	1	4	32	121	250	496	501	338	211		1966	1	4	32	121	250	496	501	338	211	0	0.0508647	0.203459	1.62767	6.15463	12.7162	25.2289	25.4832	17.1923	10.7325	0	National Lock Down Level 3 Amended	1
2020-06-28	Week 26	116	Week 17	1995	1	4	32	122	252	503	506	346	214		1995	1	4	32	122	252	503	506	346	214	0	0.0501253	0.200501	1.60401	6.11529	12.6316	25.213	25.3634	17.3434	10.7268	0	National Lock Down Level 3 Amended	1
2020-06-29	Week 26	117	Week 17	2116	1	5	33	134	267	525	530	368	229		2116	1	5	33	134	267	525	530	368	229	0	0.047259	0.236295	1.55955	6.3327	12.6181	24.811	25.0473	17.3913	10.8223	0	National Lock Down Level 3 Amended	1
2020-06-30	Week 26	118	Week 17	2189	1	5	36	138	272	540	549	384	239		2189	1	5	36	138	272	540	549	384	239	0	0.045683	0.228415	1.64459	6.30425	12.4258	24.6688	25.0799	17.5423	10.9182	0	National Lock Down Level 3 Amended	1
2020-07-01	Week 27	119	Week 17	2217	2	5	35	140	276	546	557	389	244		2217	2	5	35	140	276	546	557	389	244	0	0.090212	0.22553	1.57871	6.31484	12.4493	24.6279	25.124	17.5462	11.0059	0	National Lock Down Level 3 Amended	1
2020-07-02	Week 27	120	Week 18	2273	2	5	35	141	283	560	572	398	252		2273	2	5	35	141	283	560	572	398	252	0	0.0879894	0.219974	1.53982	6.20326	12.4505	24.637	25.165	17.5099	11.0867	0	National Lock Down Level 3 Amended	1
2020-07-03	Week 27	121	Week 18	2400	2	5	39	145	295	593	602	425	265		2400	2	5	39	145	295	593	602	425	265	0	0.0833333	0.208333	1.625	6.04167	12.2917	24.7083	25.0833	17.7083	11.0417	0	National Lock Down Level 3 Amended	1
2020-07-04	Week 27	122	Week 18	2488	2	6	39	148	301	619	628	435	274		2488	2	6	39	148	301	619	628	435	274	0	0.0803859	0.241158	1.56752	5.94855	12.0981	24.8794	25.2412	17.4839	11.0129	0	National Lock Down Level 3 Amended	1
2020-07-05	Week 27	123	Week 18	2542	2	6	40	149	310	631	642	442	282		2542	2	6	40	149	310	631	642	442	282	0	0.0786782	0.236035	1.57356	5.86153	12.1951	24.823	25.2557	17.3879	11.0936	0	National Lock Down Level 3 Amended	1
2020-07-06	Week 27	124	Week 18	2609	2	7	41	152	317	648	654	458	290		2609	2	7	41	152	317	648	654	458	290	0	0.0766577	0.268302	1.57148	5.82599	12.1502	24.8371	25.0671	17.5546	11.1154	0	National Lock Down Level 3 Amended	1
2020-07-07	Week 27	125	Week 18	2702	3	6	43	156	325	675	673	478	299		2702	3	6	43	156	325	675	673	478	299	0	0.111029	0.222058	1.59141	5.7735	12.0281	24.9815	24.9075	17.6906	11.0659	0	National Lock Down Level 3 Amended	1
2020-07-08	Week 28	126	Week 18	2835	6	7	49	163	343	720	697	506	315		2835	6	7	49	163	343	720	697	506	315	0	0.21164	0.246914	1.7284	5.74956	12.0988	25.3968	24.5855	17.8483	11.1111	0	National Lock Down Level 3 Amended	1
2020-07-09	Week 28	127	Week 19	2986	10	9	51	172	362	750	730	542	349		2986	10	9	51	172	362	750	730	542	349	0	0.334896	0.301407	1.70797	5.76021	12.1232	25.1172	24.4474	18.1514	11.6879	0	National Lock Down Level 3 Amended	1
2020-07-10	Week 28	128	Week 19	3034	7	9	52	175	371	764	745	547	354		3034	7	9	52	175	371	764	745	547	354	0	0.230719	0.296638	1.71391	5.76796	12.2281	25.1813	24.555	18.029	11.6678	0	National Lock Down Level 3 Amended	1
2020-07-11	Week 28	129	Week 19	3090	7	10	54	177	378	777	758	561	358		3090	7	10	54	177	378	777	758	561	358	0	0.226537	0.323625	1.74757	5.72816	12.233	25.1456	24.5307	18.1553	11.5858	0	National Lock Down Level 3 Amended	1
2020-07-12	Week 28	130	Week 19	3090	7	10	54	177	378	777	758	561	358		3090	7	10	54	177	378	777	758	561	358	0	0.226537	0.323625	1.74757	5.72816	12.233	25.1456	24.5307	18.1553	11.5858	0	National Lock Down Level 3 Amended	1
2020-07-13	Week 28	131	Week 19	3193	7	10	54	179	390	807	777	586	373		3193	7	10	54	179	390	807	777	586	373	0	0.21923	0.313185	1.6912	5.60601	12.2142	25.274	24.3345	18.3526	11.6818	0	National Lock Down Level 3 Amended	1
2020-07-14	Week 28	132	Week 19	3264	7	10	56	182	400	825	795	600	378		3264	7	10	56	182	400	825	795	600	378	0	0.214461	0.306373	1.71569	5.57598	12.2549	25.2757	24.3566	18.3824	11.5809	0	National Lock Down Level 3 Amended	1
2020-07-15	Week 29	133	Week 19	3375	4	10	57	186	411	848	821	622	404		3375	4	10	57	186	411	848	821	622	404	0	0.118519	0.296296	1.68889	5.51111	12.1778	25.1259	24.3259	18.4296	11.9704	0	National Lock Down Level 3 Amended	1
2020-07-16	Week 29	134	Week 20	3492	5	10	57	188	428	867	850	650	425		3492	5	10	57	188	428	867	850	650	425	0	0.143184	0.286369	1.6323	5.38373	12.2566	24.8282	24.3414	18.614	12.1707	0	National Lock Down Level 3 Amended	1
2020-07-17	Week 29	135	Week 20	3548	5	10	58	191	436	876	862	664	433		3548	5	10	58	191	436	876	862	664	433	0	0.140924	0.281849	1.63472	5.38331	12.2886	24.69	24.2954	18.7148	12.2041	0	National Lock Down Level 3 Amended	1
2020-07-18	Week 29	136	Week 20	3616	5	11	59	192	440	888	886	675	447		3616	5	11	59	192	440	888	886	675	447	0	0.138274	0.304204	1.63164	5.30973	12.1681	24.5575	24.5022	18.667	12.3617	0	National Lock Down Level 3 Amended	1
2020-07-19	Week 29	137	Week 20	3676	5	10	59	195	450	898	904	685	456		3676	5	10	59	195	450	898	904	685	456	0	0.136017	0.272035	1.60501	5.30468	12.2416	24.4287	24.5919	18.6344	12.4048	0	National Lock Down Level 3 Amended	1
2020-07-20	Week 29	138	Week 20	3749	5	10	59	203	459	912	923	702	462		3749	5	10	59	203	459	912	923	702	462	0	0.133369	0.266738	1.57375	5.41478	12.2433	24.3265	24.6199	18.725	12.3233	0	National Lock Down Level 3 Amended	1
2020-07-21	Week 29	139	Week 20	3902	9	10	62	207	478	942	969	729	473		3902	9	10	62	207	478	942	969	729	473	0	0.230651	0.256279	1.58893	5.30497	12.2501	24.1415	24.8334	18.6827	12.122	0	National Lock Down Level 3 Amended	1
2020-07-22	Week 30	140	Week 20	3992	12	10	62	210	493	959	990	747	488		3992	12	10	62	210	493	959	990	747	488	0	0.300601	0.250501	1.55311	5.26052	12.3497	24.023	24.7996	18.7124	12.2244	0	National Lock Down Level 3 Amended	1
2020-07-23	Week 30	141	Week 21	4427	0	0	100	200	500		1100	800	600		4427	0	0	100	200	500	0	1100	800	600	0	0	0	2.25887	4.51773	11.2943	0	24.8475	18.0709	13.5532	0	National Lock Down Level 3 Amended	1
2020-07-24	Week 30	142	Week 21	4686	0	0	100	200	600		1200	900	600		4686	0	0	100	200	600	0	1200	900	600	0	0	0	2.13402	4.26803	12.8041	0	25.6082	19.2061	12.8041	0	National Lock Down Level 3 Amended	1
2020-07-25	Week 30	143	Week 21	4799	0	0	100	200	600		1200	900	600		4799	0	0	100	200	600	0	1200	900	600	0	0	0	2.08377	4.16753	12.5026	0	25.0052	18.7539	12.5026	0	National Lock Down Level 3 Amended	1
2020-07-26	Week 30	144	Week 21	4894	0	0	100	200	600		1200	900	600		4894	0	0	100	200	600	0	1200	900	600	0	0	0	2.04332	4.08664	12.2599	0	24.5198	18.3899	12.2599	0	National Lock Down Level 3 Amended	1
2020-07-27	Week 30	145	Week 21	5002	0	0	100	200	600		1300	900	600		5002	0	0	100	200	600	0	1300	900	600	0	0	0	1.9992	3.9984	11.9952	0	25.9896	17.9928	11.9952	0	National Lock Down Level 3 Amended	1
2020-07-28	Week 30	146	Week 21	5174	0	0	100	300	600		1300	900	700		5174	0	0	100	300	600	0	1300	900	700	0	0	0	1.93274	5.79822	11.5964	0	25.1256	17.3947	13.5292	0	National Lock Down Level 3 Amended	1
2020-07-29	Week 31	147	Week 21	5274	0	0	100	300	600		1300	1000	700		5274	0	0	100	300	600	0	1300	1000	700	0	0	0	1.89609	5.68828	11.3766	0	24.6492	18.9609	13.2727	0	National Lock Down Level 3 Amended	1
2020-07-30	Week 31	148	Week 22	5441	14	17	78	272	636		1382	996	705		5441	14	17	78	272	636	0	1382	996	705	0	0.257306	0.312443	1.43356	4.99908	11.689	0	25.3997	18.3055	12.9572	0	National Lock Down Level 3 Amended	1
2020-07-31	Week 31	149	Week 22	5573	13	17	78	281	655		1423	1021	716		5573	13	17	78	281	655	0	1423	1021	716	0	0.233268	0.305042	1.39961	5.04217	11.7531	0	25.5338	18.3205	12.8477	0	National Lock Down Level 3 Amended	1
2020-08-01	Week 31	150	Week 22	6132	0	0	100	300	700		1600	1100	800		6132	0	0	100	300	700	0	1600	1100	800	0	0	0	1.63079	4.89237	11.4155	0	26.0926	17.9387	13.0463	0	National Lock Down Level 3 Amended	1
2020-08-02	Week 31	151	Week 22	6255	0	0	100	300	700		1600	1100	800		6255	0	0	100	300	700	0	1600	1100	800	0	0	0	1.59872	4.79616	11.191	0	25.5795	17.5859	12.7898	0	National Lock Down Level 3 Amended	1
2020-08-03	Week 31	152	Week 22	6427	16	18	84	315	752		1644	1176	839		6427	16	18	84	315	752	0	1644	1176	839	0	0.24895	0.280068	1.30699	4.9012	11.7006	0	25.5796	18.2978	13.0543	0	National Lock Down Level 3 Amended	1
2020-08-04	Week 31	153	Week 22	6631	16	19	85	324	774		1697	1219	867		6631	16	19	85	324	774	0	1697	1219	867	0	0.241291	0.286533	1.28186	4.88614	11.6724	0	25.5919	18.3834	13.075	0	National Lock Down Level 3 Amended	1
2020-08-05	Week 32	154	Week 22	6794	16	22	87	337	812		1734	1252	887		6794	16	22	87	337	812	0	1734	1252	887	0	0.235502	0.323815	1.28054	4.96026	11.9517	0	25.5225	18.428	13.0556	0	National Lock Down Level 3 Amended	1
2020-08-06	Week 32	155	Week 23	6946	17	22	93	345	828		1776	1276	909		6946	17	22	93	345	828	0	1776	1276	909	0	0.244745	0.316729	1.3389	4.96689	11.9205	0	25.5687	18.3703	13.0867	0	National Lock Down Level 3 Amended	1
2020-08-07	Week 32	156	Week 23	7097	16	24	94	350	841		1828	1307	928		7097	16	24	94	350	841	0	1828	1307	928	0	0.225447	0.338171	1.3245	4.93166	11.8501	0	25.7574	18.4162	13.0759	0	National Lock Down Level 3 Amended	1
2020-08-08	Week 32	157	Week 23	7258	16	24	95	358	860		1876	1337	953		7258	16	24	95	358	860	0	1876	1337	953	0	0.220446	0.33067	1.3089	4.93249	11.849	0	25.8473	18.4211	13.1303	0	National Lock Down Level 3 Amended	1
2020-08-09	Week 32	158	Week 23	7364	16	24	95	360	870		1907	1360	968		7364	16	24	95	360	870	0	1907	1360	968	0	0.217273	0.32591	1.29006	4.88865	11.8142	0	25.8963	18.4682	13.145	0	National Lock Down Level 3 Amended	1
2020-08-10	Week 32	159	Week 23	7513	16	24	97	368	889		1951	1391	977		7513	16	24	97	368	889	0	1951	1391	977	0	0.212964	0.319446	1.2911	4.89818	11.8328	0	25.9683	18.5146	13.0041	0	National Lock Down Level 3 Amended	1
2020-08-11	Week 32	160	Week 23	7652	16	24	98	374	899		1993	1418	999		7652	16	24	98	374	899	0	1993	1418	999	0	0.209096	0.313643	1.28071	4.88761	11.7486	0	26.0455	18.5311	13.0554	0	National Lock Down Level 3 Amended	1
2020-08-12	Week 33	161	Week 23	7902	17	24	97	385	911		2067	1482	1034		7902	17	24	97	385	911		2067	1482	1034	0	0.215135	0.303721	1.22754	4.87218	11.5287		26.1579	18.7547	13.0853	0	National Lock Down Level 3 Amended	1
2020-08-13	Week 33	162	Week 24	8066	18	25	100	391	928		2111	1511	1060		8066	18	25	100	391	928	0	2111	1511	1060	0	0.223159	0.309943	1.23977	4.84751	11.5051	0	26.1716	18.733	13.1416	0	National Lock Down Level 3 Amended	1
2020-08-14	Week 33	163	Week 24	8240	18	25	104	398	946		2167	1538	1084		8240	18	25	104	398	946	0	2167	1538	1084	0	0.218447	0.303398	1.26214	4.8301	11.4806	0	26.2985	18.665	13.1553	0	National Lock Down Level 3 Amended	1
2020-08-15	Week 33	164	Week 24	8363	20	25	106	404	967		2197	1567	1103		8363	20	25	106	404	967	0	2197	1567	1103	0	0.239149	0.298936	1.26749	4.8308	11.5628	0	26.2705	18.7373	13.189	0	National Lock Down Level 3 Amended	1
2020-08-16	Week 33	165	Week 24	8416	20	26	107	408	971		2204	1575	1118		8416	20	26	107	408	971	0	2204	1575	1118	0	0.237643	0.308935	1.27139	4.84791	11.5375	0	26.1882	18.7144	13.2842	0	National Lock Down Level 3 Amended	1
2020-08-17	Week 33	166	Week 24	8622	19	27	109	416	1002		2255	1619	1144		8622	19	27	109	416	1002	0	2255	1619	1144	0	0.220367	0.313152	1.26421	4.82487	11.6214	0	26.154	18.7775	13.2684	0	National Lock Down Level 3 Amended	1
2020-08-18	Week 33	167	Week 24	9059	19	28	116	442	1043						9059	19	28	116	442	1043	0	0	0	0	0	0.209736	0.309085	1.28049	4.87913	11.5134	0	0	0	0	0	National Lock Down Level 2	1
2020-08-19	Week 34	168	Week 24	9176	19	28	117	448	1057		2408	1733	1217		9176	19	28	117	448	1057	0	2408	1733	1217	0	0.207062	0.305144	1.27507	4.8823	11.5192	0	26.2424	18.8862	13.2629	0	National Lock Down Level 2	1
2020-08-20	Week 34	169	Week 25	9319	19	29	117	451	1068		2440	1770	1240		9319	19	29	117	451	1068	0	2440	1770	1240	0	0.203885	0.311192	1.2555	4.83958	11.4605	0	26.1831	18.9935	13.3061	0	National Lock Down Level 2	1
2020-08-21	Week 34	170	Week 25	9485	19	31	121	462	1085		2482	1804	1264		9485	19	31	121	462	1085	0	2482	1804	1264	0	0.200316	0.326832	1.2757	4.87085	11.4391	0	26.1676	19.0195	13.3263	0	National Lock Down Level 2	1
2020-08-22	Week 34	171	Week 25	9572	19	31	122	463	1094		2512	1817	1278		9572	19	31	122	463	1094	0	2512	1817	1278	0	0.198496	0.323861	1.27455	4.83702	11.4292	0	26.2432	18.9824	13.3514	0	National Lock Down Level 2	1
2020-08-23	Week 34	172	Week 25	9613	19	31	122	465	1101		2521	1821	1284		9613	19	31	122	465	1101	0	2521	1821	1284	0	0.197649	0.32248	1.26911	4.8372	11.4532	0	26.2249	18.9431	13.3569	0	National Lock Down Level 2	1
2020-08-24	Week 34	173	Week 25	9777	21	32	123	477	1121		2564	1852	1304		9777	21	32	123	477	1121	0	2564	1852	1304	0	0.21479	0.327299	1.25805	4.8788	11.4657	0	26.2248	18.9424	13.3374	0	National Lock Down Level 2	1
2020-08-25	Week 34	174	Week 25	9932	20	32	125	485	1131		2620	1879	1326		9932	20	32	125	485	1131	0	2620	1879	1326	0	0.201369	0.322191	1.25856	4.88321	11.3874	0	26.3794	18.9186	13.3508	0	National Lock Down Level 2	1
2020-08-26	Week 35	175	Week 25	10000	20	32	126	493	1146		2659	1916	1339		10000	20	32	126	493	1146	0	2659	1916	1339	0	0.2	0.32	1.26	4.93	11.46	0	26.59	19.16	13.39	0	National Lock Down Level 2	1
2020-08-27	Week 35	176	Week 26	10000	21	33	126	502	1160		2700	1940	1362		10000	21	33	126	502	1160	0	2700	1940	1362	0	0.21	0.33	1.26	5.02	11.6	0	27	19.4	13.62	0	National Lock Down Level 2	1
2020-08-28	Week 35	177	Week 26	10000	21	33	126	507	1171		2736	1961	1379		10000	21	33	126	507	1171	0	2736	1961	1379	0	0.21	0.33	1.26	5.07	11.71	0	27.36	19.61	13.79	0	National Lock Down Level 2	1
2020-08-29	Week 35	178	Week 26	10405	21	33	126	510	1179		2756	1975	1390		10405	21	33	126	510	1179	0	2756	1975	1390	0	0.201826	0.317155	1.21096	4.90149	11.3311	0	26.4873	18.9813	13.359	0	National Lock Down Level 2	1
2020-08-30	Week 35	179	Week 26	10000	21	33	126	510	1184		2772	1983	1396		10000	21	33	126	510	1184	0	2772	1983	1396	0	0.21	0.33	1.26	5.1	11.84	0	27.72	19.83	13.96	0	National Lock Down Level 2	1
2020-08-31	Week 35	180	Week 26	10563	22	33	130	517	1196		2796	2008	1408		10563	22	33	130	517	1196	0	2796	2008	1408	0	0.208274	0.312411	1.23071	4.89444	11.3225	0	26.4698	19.0098	13.3295	0	National Lock Down Level 2	1
2020-09-01	Week 35	181	Week 26	10696	22	33	130	524	1211		2835	2034	1426		10696	22	33	130	524	1211	0	2835	2034	1426	0	0.205684	0.308527	1.21541	4.89903	11.322	0	26.5052	19.0165	13.3321	0	National Lock Down Level 2	1
2020-09-02	Week 36	182	Week 26	10808	22	33	130	529	1220		2867	2067	1440		10808	22	33	130	529	1220	0	2867	2067	1440	0	0.203553	0.305329	1.20281	4.89452	11.2879	0	26.5266	19.1247	13.3235	0	National Lock Down Level 2	1
2020-09-03	Week 36	183	Week 27	10987	24	33	133	539	1238		2915	2013	1459		10987	24	33	133	539	1238	0	2915	2013	1459	0	0.21844	0.300355	1.21052	4.9058	11.2679	0	26.5314	18.3217	13.2793	0	National Lock Down Level 2	1
2020-09-04	Week 36	184	Week 27	11106	25	33	133	547	1247		2949	2127	1480		11106	25	33	133	547	1247	0	2949	2127	1480	0	0.225104	0.297137	1.19755	4.92527	11.2282	0	26.5532	19.1518	13.3261	0	National Lock Down Level 2	1
2020-09-05	Week 36	185	Week 27	11154	25	33	133	552	1248		2961	2139	1487		11154	25	33	133	552	1248	0	2961	2139	1487	0	0.224135	0.295858	1.1924	4.9489	11.1888	0	26.5465	19.177	13.3315	0	National Lock Down Level 2	1
2020-09-06	Week 36	186	Week 27	11171	25	33	133	554	1250		2965	2142	1489		11171	25	33	133	554	1250	0	2965	2142	1489	0	0.223794	0.295408	1.19058	4.95927	11.1897	0	26.5419	19.1746	13.3292	0	National Lock Down Level 2	1
2020-09-07	Week 36	187	Week 27	11283	28	33	133	559	1260		2997	2168	1499		11283	28	33	133	559	1260	0	2997	2168	1499	0	0.248161	0.292475	1.17876	4.95436	11.1672	0	26.5621	19.2147	13.2855	0	National Lock Down Level 2	1
2020-09-08	Week 36	188	Week 27	11398	28	33	135	570	1270	2594	3024	2198	1508		11398	28	33	135	570	1270	2594	3024	2198	1508	0	0.245657	0.289524	1.18442	5.00088	11.1423	22.7584	26.531	19.2841	13.2304	0	National Lock Down Level 2	1
2020-09-09	Week 37	189	Week 27	11542	28	34	137	578	1280	2628	3070	2232	1517		11542	28	34	137	578	1280	2628	3070	2232	1517	0	0.242592	0.294576	1.18697	5.0078	11.0899	22.769	26.5985	19.3381	13.1433	0	National Lock Down Level 2	1
2020-09-10	Week 37	190	Week 28	11610	26	34	140	581	1289	2639	3095	2244	1524		11610	26	34	140	581	1289	2639	3095	2244	1524	0	0.223945	0.292851	1.20586	5.00431	11.1025	22.7304	26.6581	19.3282	13.1266	0	National Lock Down Level 2	1
2020-09-11	Week 37	191	Week 28	11694	26	34	141	590	1297	2663	3124	2261	1537		11694	26	34	141	590	1297	2663	3124	2261	1537	0	0.222336	0.290747	1.20575	5.04532	11.0912	22.7724	26.7146	19.3347	13.1435	0	National Lock Down Level 2	1
2020-09-12	Week 37	192	Week 28	11742	26	35	142	592	1300	2669	3134	2274	1549		11742	26	35	142	592	1300	2669	3134	2274	1549	0	0.221427	0.298075	1.20933	5.04173	11.0714	22.7304	26.6905	19.3664	13.192	0	National Lock Down Level 2	1
2020-09-13	Week 37	193	Week 28	11786	26	36	142	591	1304	2674	3141	2285	1551		11786	26	36	142	591	1304	2674	3141	2285	1551	0	0.220601	0.305447	1.20482	5.01442	11.064	22.6879	26.6503	19.3874	13.1597	0	National Lock Down Level 2	1
2020-09-14	Week 37	194	Week 28	11854	25	36	142	596	1312	2688	3159	2303	1557		11854	25	36	142	596	1312	2688	3159	2303	1557	0	0.210899	0.303695	1.19791	5.02784	11.068	22.6759	26.6492	19.428	13.1348	0	National Lock Down Level 2	1
2020-09-15	Week 37	195	Week 28	11986	26	36	143	602	1324	2717	3197	2334	1571		11986	26	36	143	602	1324	2717	3197	2334	1571	0	0.21692	0.30035	1.19306	5.02253	11.0462	22.6681	26.6728	19.4727	13.107	0	National Lock Down Level 2	1
2020-09-16	Week 38	196	Week 28	12097	28	36	144	605	1339	2747	3224	2355	1582		12097	28	36	144	605	1339	2747	3224	2355	1582	0	0.231462	0.297594	1.19038	5.00124	11.0689	22.7081	26.6512	19.4676	13.0776	0	National Lock Down Level 2	1
2020-09-17	Week 38	197	Week 29	12214	26	35	143	601	1338	2748	3276	2401	1624		12214	26	35	143	601	1338	2748	3276	2401	1624	0	0.21287	0.286556	1.17079	4.92058	10.9546	22.4988	26.8217	19.6578	13.2962	0	National Lock Down Level 2	1
2020-09-18	Week 38	198	Week 29	12410	27	37	144	611	1364	2782	3338	2446	1639		12410	27	37	144	611	1364	2782	3338	2446	1639	0	0.217566	0.298147	1.16035	4.92345	10.9911	22.4174	26.8977	19.7099	13.2071	0	National Lock Down Level 2	1
2020-09-19	Week 38	199	Week 29	12429	27	38	143	614	1364	2782	3345	2453	1641		12429	27	38	143	614	1364	2782	3345	2453	1641	0	0.217234	0.305737	1.15054	4.94006	10.9743	22.3831	26.9129	19.7361	13.203	0	National Lock Down Level 2	1
2020-09-20	Week 38	200	Week 29	12436	27	38	143	615	1365	2785	3345	2455	1641		12436	27	38	143	615	1365	2785	3345	2455	1641	0	0.217112	0.305564	1.14989	4.94532	10.9762	22.3947	26.8977	19.7411	13.1956	0	National Lock Down Level 1	1
2020-09-21	Week 38	201	Week 29	12618	32	38	147	625	1388	2811	3404	2489	1662		12618	32	38	147	625	1388	2811	3404	2489	1662	0	0.253606	0.301157	1.165	4.95324	11.0002	22.2777	26.9773	19.7258	13.1717	0	National Lock Down Level 1	1
2020-09-22	Week 38	202	Week 29	12676	33	38	148	627	1393	2826	3413	2502	1674		12676	33	38	148	627	1393	2826	3413	2502	1674	0	0.260334	0.299779	1.16756	4.94636	10.9893	22.2941	26.9249	19.7381	13.2061	0	National Lock Down Level 1	1
2020-09-23	Week 39	203	Week 29	12808	32	38	151	629	1405	2854	3449	2529	1699		12808	32	38	151	629	1405	2854	3449	2529	1699	0	0.249844	0.29669	1.17895	4.91099	10.9697	22.2829	26.9285	19.7455	13.2651	0	National Lock Down Level 1	1
2020-09-24	Week 39	204	Week 30	12879	32	38	153	632	1413	2869	3467	2545	1708		12879	32	38	153	632	1413	2869	3467	2545	1708	0	0.248466	0.295054	1.18798	4.90721	10.9713	22.2766	26.9198	19.7609	13.2619	0	National Lock Down Level 1	1
2020-09-25	Week 39	205	Week 30																																	National Lock Down Level 1	1
2020-09-26	Week 39	206	Week 30	12924	29	38	153	635	1415	2882	3480	2552	1718		12924	29	38	153	635	1415	2882	3480	2552	1718	0	0.224389	0.294027	1.18384	4.91334	10.9486	22.2996	26.9266	19.7462	13.2931	0	National Lock Down Level 1	1
2020-09-27	Week 39	207	Week 30																																	National Lock Down Level 1	1
2020-09-28	Week 39	208	Week 30	13036	29	39	153	639	1431		3510	2569	1734		13036	29	39	153	639	1431	0	3510	2569	1734	0	0.222461	0.299172	1.17367	4.90181	10.9773	0	26.9254	19.707	13.3016	0	National Lock Down Level 1	1
2020-09-29	Week 39	209	Week 30	13151	31	39	154	644	1443		3545	2596	1749		13151	31	39	154	644	1443	0	3545	2596	1749	0	0.235724	0.296555	1.17101	4.89697	10.9725	0	26.9561	19.7399	13.2994	0	National Lock Down Level 1	1
2020-09-30	Week 40	210	Week 30	13261	32	40	156	653	1457		3571	2612	1764		13261	32	40	156	653	1457	0	3571	2612	1764	0	0.241309	0.301636	1.17638	4.92421	10.9871	0	26.9286	19.6969	13.3022	0	National Lock Down Level 1	1
2020-10-01	Week 40	211	Week 31	13341	32	41	158	658	1465		3594	2623	1783		80	0	1	2	5	8	0	23	11	19	0	0	1.25	2.5	6.25	10	0	28.75	13.75	23.75	0	National Lock Down Level 1	2
2020-10-02	Week 40	212	Week 31	13481	27	42		669	1479	2997					220		2		16	22	2997				0	0	0.909091	0	7.27273	10		0	0	0	0	National Lock Down Level 1	2
2020-10-03	Week 40	213	Week 31	13489	27	42		669	1480	2998					228		2		16	23	2998				0	0	0.877193	0	7.01754	10.0877		0	0	0	0	National Lock Down Level 1	2
2020-10-04	Week 40	214	Week 31	13481	27	42		669	1479	2997					220		2		16	22	2997				0	0	0.909091	0	7.27273	10		0	0	0	0	National Lock Down Level 1	2
2020-10-05	Week 40	215	Week 31	13669	30	43	168	678	1499	3027					408		3	12	25	42	3027				0	0	0.735294	2.94118	6.12745	10.2941		0	0	0	0	National Lock Down Level 1	2
2020-10-06	Week 40	216	Week 31	14160	36	45	188	716	1556		3835	2767	1862		899	4	5	32	63	99	0	264	155	98	0	0.444939	0.556174	3.55951	7.00779	11.0122	0	29.366	17.2414	10.901	0	National Lock Down Level 1	2
2020-10-07	Week 41	217	Week 31	14474	37	46	200	729	1576		3897	2811	1882		1213	5	6	44	76	119	0	326	199	118	0	0.412201	0.494641	3.62737	6.26546	9.81039	0	26.8755	16.4056	9.72795	0	National Lock Down Level 1	2
2020-10-08	Week 41	218	Week 32	14259	36	45	194	723	1565		3865	2787	1873		998	4	5	38	70	108	0	294	175	109	0	0.400802	0.501002	3.80762	7.01403	10.8216	0	29.4589	17.5351	10.9218	0	National Lock Down Level 1	2
2020-10-09	Week 41	219	Week 32																																	National Lock Down Level 1	2
2020-10-10	Week 41	220	Week 32																																	National Lock Down Level 1	2
2020-10-11	Week 41	221	Week 32																																	National Lock Down Level 1	2
2020-10-12	Week 41	222	Week 32																																	National Lock Down Level 1	2
2020-10-13	Week 41	223	Week 32																																	National Lock Down Level 1	2
2020-10-14	Week 42	224	Week 32																																	National Lock Down Level 1	2
2020-10-15	Week 42	225	Week 33																																	National Lock Down Level 1	2
2020-10-16	Week 42	226	Week 33																																	National Lock Down Level 1	2
2020-10-17	Week 42	227	Week 33																																	National Lock Down Level 1	2
2020-10-18	Week 42	228	Week 33																																	National Lock Down Level 1	2
2020-10-19	Week 42	229	Week 33																																	National Lock Down Level 1	2
2020-10-20	Week 42	230	Week 33																																	National Lock Down Level 1	2
2020-10-21	Week 43	231	Week 33																																	National Lock Down Level 1	2
2020-10-22	Week 43	232	Week 34																																	National Lock Down Level 1	2
2020-10-23	Week 43	233	Week 34																																	National Lock Down Level 1	2
2020-10-24	Week 43	234	Week 34																																	National Lock Down Level 1	2
2020-10-25	Week 43	235	Week 34																																	National Lock Down Level 1	2
2020-10-26	Week 43	236	Week 34																																	National Lock Down Level 1	2
2020-10-27	Week 43	237	Week 34	15440	28	53	215	804	1673	3361	4248	3039	2019		2179		13	59	151	216	3361	677	427	255	0	0	0.596604	2.70766	6.92978	9.9128		31.0693	19.5961	11.7026	0	National Lock Down Level 1	2
2020-10-28	Week 44	238	Week 34	15514	29	55	216	809	1681	3372	4263	3056	2033		2253		15	60	156	224	3372	692	444	269	0	0	0.665779	2.66312	6.9241	9.9423		30.7146	19.7071	11.9396	0	National Lock Down Level 1	2
2020-10-29	Week 44	239	Week 35	15595	30	35	217	814	1699	3388	4299	3069	2044		2334			61	161	242	3388	728	457	280	0	0	0	2.61354	6.89803	10.3685		31.1911	19.5801	11.9966	0	National Lock Down Level 1	2
2020-10-30	Week 44	240	Week 35																																	National Lock Down Level 1	2
2020-10-31	Week 44	241	Week 35	15692	32	55	218	818	1703	3403	4320	3081	2062		2431	0	15	62	165	246	3403	749	469	298	0	0	0.61703	2.55039	6.78733	10.1193		30.8104	19.2925	12.2583	0	National Lock Down Level 1	2
2020-11-01	Week 44	242	Week 35	15701	33	55	219	818	1703	3405	4321	3085	2062		2440	1	15	63	165	246	3405	750	473	298	0	0.0409836	0.614754	2.58197	6.7623	10.082		30.7377	19.3852	12.2131	0	National Lock Down Level 1	2
2020-11-02	Week 44	243	Week 35	15790	26	54	223	826	1715	3428	4344	3099	2075		2529		14	67	173	258	3428	773	487	311	0	0	0.553578	2.64927	6.84065	10.2017		30.5654	19.2566	12.2974	0	National Lock Down Level 1	2
2020-11-03	Week 44	244	Week 35	15848	27	54	224	826	1717	3442	4367	3111	2080		2587		14	68	173	260	3442	796	499	316	0	0	0.541167	2.62853	6.68728	10.0503		30.7692	19.2888	12.2149	0	National Lock Down Level 1	2
2020-11-04	Week 45	245	Week 35	15949	31	54	226	831	1733	3460	4402	3126	2086		2688		14	70	178	276	3460	831	514	322	0	0	0.520833	2.60417	6.62202	10.2679		30.9152	19.122	11.9792	0	National Lock Down Level 1	2
2020-11-05	Week 45	246	Week 36	16027	31	54	229	835	1735	3479	4424	3141	2099		2766		14	73	182	278	3479	853	529	335	0	0	0.506146	2.63919	6.5799	10.0506		30.8388	19.1251	12.1114	0	National Lock Down Level 1	2
2020-11-06	Week 45	247	Week 36	16117	31	54	232	839	1748	3505	4440	3157	2111		2856		14	76	186	291	3505	869	545	347	0	0	0.490196	2.66106	6.51261	10.1891		30.4272	19.0826	12.1499	0	National Lock Down Level 1	2
2020-11-07	Week 45	248	Week 36	16127	30	54	232	839	1748	3503	4449	3157	2115		2866		14	76	186	291	3503	878	545	351	0	0	0.488486	2.65178	6.48988	10.1535		30.635	19.0161	12.247	0	National Lock Down Level 1	2
2020-11-08	Week 45	249	Week 36	16151	33	54	232	839	1749	3507	4453	3166	2118		2890	1	14	76	186	292	3507	882	554	354	0	0.0346021	0.484429	2.62976	6.43599	10.1038		30.519	19.1696	12.2491	0	National Lock Down Level 1	2
2020-11-09	Week 45	250	Week 36	16215	32	54	235	842	1754	3525	4472	3178	2123		2954	0	14	79	189	297	3525	901	566	359	0	0	0.473934	2.67434	6.3981	10.0542		30.501	19.1605	12.153	0	National Lock Down Level 1	2
2020-11-10	Week 45	251	Week 36	16288	33	56	237	843	1763	3536	4490	3198	2132		3027	1	16	81	190	306	3536	919	586	368	0	0.033036	0.528576	2.67592	6.27684	10.109		30.3601	19.3591	12.1573	0	National Lock Down Level 1	2
2020-11-11	Week 46	252	Week 36	16400	35	57	238	846	1777	3560	4516	3223	2148		3139	3	17	82	193	320	3560	945	611	384	0	0.0955718	0.541574	2.6123	6.14845	10.1943		30.1051	19.4648	12.2332	0	National Lock Down Level 1	2
2020-11-12	Week 46	253	Week 37	16494	36	57	239	854	1788	3572	4547	3238	2163		3233	4	17	83	201	331	3572	976	626	399	0	0.123724	0.525827	2.56727	6.21714	10.2382		30.1887	19.3628	12.3415	0	National Lock Down Level 1	2
2020-11-13	Week 46	254	Week 37	16604	37	57	241	857	1805	3590	4588	3258	2171		3343	5	17	85	204	348	3590	1017	646	407	0	0.149566	0.508525	2.54263	6.1023	10.4098		30.4218	19.324	12.1747	0	National Lock Down Level 1	2
2020-11-14	Week 46	255	Week 37	16617	37	57	241	861	1805	3590	4592	3262	2172		3356	5	17	85	208	348	3590	1021	650	408	0	0.148987	0.506555	2.53278	6.19785	10.3695		30.4231	19.3683	12.1573	0	National Lock Down Level 1	2
2020-11-15	Week 46	256	Week 37	16634	37	57	243	865	1807	3590	4596	3264	2175		3373	5	17	87	212	350	3590	1025	652	411	0	0.148236	0.504002	2.57931	6.28521	10.3765		30.3884	19.33	12.185	0	National Lock Down Level 1	2
2020-11-16	Week 46	257	Week 37	16759	37	57	244	869	1819	3610	4636	3290	2197		3498	5	17	88	216	362	3610	1065	678	433	0	0.142939	0.485992	2.51572	6.17496	10.3488		30.446	19.3825	12.3785	0	National Lock Down Level 1	2
2020-11-17	Week 46	258	Week 37	16876	37	57	245	875	1829	3634	4668	3316	2215		3615	5	17	89	222	372	3634	1097	704	451	0	0.138313	0.470263	2.46196	6.14108	10.2905		30.3458	19.4744	12.4758	0	National Lock Down Level 1	2
2020-11-18	Week 47	259	Week 37	16990	38	57	249	882	1837	3662	4693	3347	2225		3729	6	17	93	229	380	3662	1122	735	461	0	0.160901	0.455886	2.49397	6.14106	10.1904	98.2033	30.0885	19.7104	12.3626	0	National Lock Down Level 1	2
2020-11-19	Week 47	260	Week 38	17122	40	57	249	888	1850	3681	4736	3384	2237		3861	8	17	93	235	393	3681	1165	772	473	0	0.2072	0.4403	2.4087	6.08651	10.1787	95.338	30.1735	19.9948	12.2507	0	National Lock Down Level 1	2
2020-11-20	Week 47	261	Week 38	17122	40	57	249	888	1850	3681	4736	3384	2237		3861	8	17	93	235	393	3681	1165	772	473	0	0.2072	0.4403	2.4087	6.08651	10.1787	95.338	30.1735	19.9948	12.2507	0	National Lock Down Level 1	2
2020-11-21	Week 47	262	Week 38	17218	39	61	261	911	1908	3756	4752	3365	2165		3957	7	21	105	258	451	3756	1181	753	401	0	0.176902	0.530705	2.65353	6.52009	11.3975	94.9204	29.8458	19.0296	10.1339	0	National Lock Down Level 1	2
2020-11-22	Week 47	263	Week 38	17222	39	61	261	911	1910	3756	4754	3365	2165		3961	7	21	105	258	453	3756	1183	753	401	0	0.176723	0.530169	2.65085	6.51351	11.4365	94.8245	29.8662	19.0104	10.1237	0	National Lock Down Level 1	2
2020-11-23	Week 47	264	Week 38	17364	40	61	266	918	1934	3795	4793	3385	2172		4103	8	21	110	265	477	3795	1222	773	408	0	0.194979	0.511821	2.68097	6.45869	11.6256	92.4933	29.7831	18.8399	9.94394	0	National Lock Down Level 1	2
2020-11-24	Week 47	265	Week 38	17531	40	61	268	922	1946	3835	4839	3428	2192		4270	8	21	112	269	489	3835	1268	816	428	0	0.187354	0.491803	2.62295	6.29977	11.452	89.8126	29.6956	19.1101	10.0234	0	National Lock Down Level 1	2
2020-11-25	Week 48	266	Week 38	17634	41	61	269	929	1953	3860	4863	3446	2212		4373	9	21	113	276	496	3860	1292	834	448	0	0.205808	0.48022	2.58404	6.31146	11.3423	88.2689	29.5449	19.0716	10.2447	0	National Lock Down Level 1	2
2020-11-26	Week 48	267	Week 39	17757	41	62	271	935	1965	3884	4905	3473	2221		4496	9	22	115	282	508	3884	1334	861	457	0	0.200178	0.489324	2.55783	6.27224	11.2989	86.3879	29.6708	19.1504	10.1646	0	National Lock Down Level 1	2
2020-11-27	Week 48	268	Week 39	17849	41	62	274	940	1969	3903	4933	3495	2232		4588	9	22	118	287	512	3903	1362	883	468	0	0.196164	0.479512	2.57193	6.25545	11.1595	85.0697	29.6861	19.2459	10.2005	0	National Lock Down Level 1	2
2020-11-28	Week 48	269	Week 39	17859	41	62	275	941	1969	3906	4934	3497	2234		4598	9	22	119	288	512	3906	1363	885	470	0	0.195737	0.478469	2.58808	6.26359	11.1353	84.95	29.6433	19.2475	10.2218	0	National Lock Down Level 1	2
2020-11-29	Week 48	270	Week 39	17887	42	62	275	942	1971	3912	4940	3508	2235		4626	10	22	119	289	514	3912	1369	896	471	0	0.216169	0.475573	2.57242	6.2473	11.1111	84.5655	29.5936	19.3688	10.1816	0	National Lock Down Level 1	2
2020-11-30	Week 48	271	Week 39	18130	42	62	275	952	1996	3979	4987	3582	2255		4869	10	22	119	299	539	3979	1416	970	491	0	0.205381	0.451838	2.44403	6.14089	11.07	81.7211	29.0819	19.922	10.0842	0	National Lock Down Level 1	2
2020-12-01	Week 48	272	Week 39	18255	43	64	281	956	2015	4007	5020	3603	2266		4994	11	24	125	303	558	4007	1449	991	502	0	0.220264	0.480577	2.503	6.06728	11.1734	80.2363	29.0148	19.8438	10.0521	0	National Lock Down Level 1	2
2020-12-02	Week 49	273	Week 39	18390	44	65	285	968	2026	4039	5066	3625	2272		5129	12	25	129	315	569	4039	1495	1013	508	0	0.233964	0.487424	2.51511	6.14155	11.0938	78.7483	29.148	19.7504	9.90446	0	National Lock Down Level 1	2
2020-12-03	Week 49	274	Week 40	18546	49	66	290	979	2047	4066	5099	3664	2286		5285	17	26	134	326	590	4066	1528	1052	522	0	0.321665	0.491958	2.53548	6.1684	11.1637	76.9347	28.912	19.9054	9.87701	0	National Lock Down Level 1	2
2020-12-04	Week 49	275	Week 40	18683	46	66	291	990	2060	4108	5131	3697	2294		5422	14	26	135	337	603	4108	1560	1085	530	0	0.258207	0.479528	2.48986	6.21542	11.1214	75.7654	28.7717	20.0111	9.77499	0	National Lock Down Level 1	2
2020-12-05	Week 49	276	Week 40	18719	45	66	291	990	2066	4114	5146	3704	2297		5458	13	26	135	337	609	4114	1575	1092	533	0	0.238182	0.476365	2.47343	6.17442	11.1579	75.3756	28.8567	20.0073	9.76548	0	National Lock Down Level 1	2
2020-12-06	Week 49	277	Week 40	18741	45	66	292	990	2072	4118	5152	3708	2298		5480	13	26	136	337	615	4118	1581	1096	534	0	0.237226	0.474453	2.48175	6.14964	11.2226	75.146	28.8504	20	9.74453	0	National Lock Down Level 1	2
2020-12-07	Week 49	278	Week 40	19005	47	67	295	1008	2096	4180	5228	3755	2329		5744	15	27	139	355	639	4180	1657	1143	565	0	0.261142	0.470056	2.41992	6.18036	11.1247	72.7716	28.8475	19.899	9.83635	0	National Lock Down Level 1	2
2020-12-08	Week 49	279	Week 40	19196	47	67	295	1019	2112	4223	5282	3796	2355		5935	15	27	139	366	655	4223	1711	1184	591	0	0.252738	0.454928	2.34204	6.16681	11.0362	71.1542	28.829	19.9495	9.95788	0	National Lock Down Level 1	2
2020-12-09	Week 50	280	Week 40	19369	48	68	298	1022	2124	4260	5344	3831	2374		6108	16	28	142	369	667	4260	1773	1219	610	0	0.261952	0.458415	2.32482	6.04126	10.9201	69.7446	29.0275	19.9574	9.9869	0	National Lock Down Level 1	2
2020-12-10	Week 50	281	Week 41	19575	48	69	301	1038	2139	4295	5398	3882	2405		6314	16	29	145	385	682	4295	1827	1270	641	0	0.253405	0.459297	2.29648	6.09756	10.8014	68.0234	28.9357	20.114	10.152	0	National Lock Down Level 1	2
2020-12-11	Week 50	282	Week 41	19796	51	69	305	1050	2165	4342	5466	3925	2423		6535	19	29	149	397	708	4342	1895	1313	659	0	0.290742	0.443764	2.28003	6.07498	10.834	66.4422	28.9977	20.0918	10.0842	0	National Lock Down Level 1	2
2020-12-12	Week 50	283	Week 41	19978	49	70	307	1057	2188	4383	5517	3962	2445		6717	17	30	151	404	731	4383	1946	1350	681	0	0.253089	0.446628	2.24803	6.01459	10.8828	65.2523	28.9713	20.0983	10.1385	0	National Lock Down Level 1	2
2020-12-13	Week 50	284	Week 41	20009	48	71	308	1058	2191	4391	5528	3967	2447		6748	16	31	152	405	734	4391	1957	1355	683	0	0.237107	0.459395	2.25252	6.00178	10.8773	65.0711	29.0012	20.08	10.1215	0	National Lock Down Level 1	2
2020-12-14	Week 50	285	Week 41	20221	47	71	313	1066	2221	4431	5588	4015	2469		6960	15	31	157	413	764	4431	2017	1403	705	0	0.215517	0.445402	2.25575	5.93391	10.977	63.6638	28.9799	20.158	10.1293	0	National Lock Down Level 1	2
2020-12-15	Week 50	286	Week 41	20427	50	71	316	1076	2240	4482	5648	4062	2482		7166	18	31	160	423	783	4482	2077	1450	718	0	0.251186	0.432598	2.23277	5.90287	10.9266	62.5454	28.9841	20.2344	10.0195	0	National Lock Down Level 1	2
2020-12-16	Week 51	287	Week 41	20519	50	71	316	1079	2251	4500	5675	4084	2493		7258	18	31	160	426	794	4500	2104	1472	729	0	0.248002	0.427115	2.20446	5.86939	10.9397	62.0006	28.9887	20.2811	10.0441	0	National Lock Down Level 1	2
2020-12-17	Week 51	288	Week 42	20777	54	72	318	1097	2275	4555	5747	4129	2530		7516	22	32	162	444	818	4555	2176	1517	766	0	0.292709	0.425758	2.1554	5.9074	10.8834	60.604	28.9516	20.1836	10.1916	0	National Lock Down Level 1	2
2020-12-18	Week 51	289	Week 42	21018	55	72	319	1110	2308	4602	5816	4175	2561		7757	23	32	163	457	851	4602	2245	1563	797	0	0.296506	0.412531	2.10133	5.89145	10.9707	59.3271	28.9416	20.1495	10.2746	0	National Lock Down Level 1	2
2020-12-19	Week 51	290	Week 42	21132	56	72	320	1118	2323	4632	5850	4193	2568		7871	24	32	164	465	866	4632	2279	1581	804	0	0.304917	0.406556	2.0836	5.90776	11.0024	58.8489	28.9544	20.0864	10.2147	0	National Lock Down Level 1	2
2020-12-20	Week 51	291	Week 42	21166	56	72	322	1119	2329	4635	5857	4203	2573		7905	24	32	166	466	872	4635	2286	1591	809	0	0.303605	0.404807	2.09994	5.895	11.031	58.6338	28.9184	20.1265	10.234	0	National Lock Down Level 1	2
2020-12-21	Week 51	292	Week 42	21458	56	72	324	1127	2370	4698	5949	4260	2602		8197	24	32	168	474	913	4698	2378	1648	838	0	0.29279	0.390387	2.04953	5.7826	11.1382	57.3137	29.0106	20.1049	10.2233	0	National Lock Down Level 1	2
2020-12-22	Week 51	293	Week 42	21709	60	72	329	1139	2391	4740	6025	4319	2634		8448	28	32	173	486	934	4740	2454	1707	870	0	0.331439	0.378788	2.04782	5.75284	11.0559	56.108	29.0483	20.206	10.2983	0	National Lock Down Level 1	2
2020-12-23	Week 52	294	Week 42	22199	62	73	335	1163	2444	4844	6159	4428	2691		8938	30	33	179	510	987	4844	2588	1816	927	0	0.335646	0.36921	2.00269	5.70597	11.0427	54.1956	28.955	20.3177	10.3714	0	National Lock Down Level 1	2
2020-12-24	Week 52	295	Week 43	22469	63	73	337	1174	2472	4900	6245	4492	2713		9208	31	33	181	521	1015	4900	2674	1880	949	0	0.336664	0.358384	1.96568	5.65812	11.023	53.2146	29.04	20.417	10.3063	0	National Lock Down Level 1	2
2020-12-25	Week 52	296	Week 43																																	National Lock Down Level 1	2
2020-12-26	Week 52	297	Week 43	22650	63	73	339	1186	2487	4943	6295	4530	2734		9389	31	33	183	533	1030	4943	2724	1918	970	0	0.330174	0.351475	1.94909	5.67686	10.9703	52.6467	29.0127	20.4282	10.3312	0	National Lock Down Level 1	2
2020-12-27	Week 52	298	Week 43	22739	63	73	340	1192	2492	4956	6320	4558	2745		9478	31	33	184	539	1035	4956	2749	1946	981	0	0.327073	0.348175	1.94134	5.68685	10.92	52.2895	29.004	20.5318	10.3503	0	National Lock Down Level 1	2
2020-12-28	Week 52	299	Week 43	23159	64	74	345	1214	2535	5053	6451	4635	2788		9898	32	34	189	561	1078	5053	2880	2023	1024	0	0.323298	0.343504	1.90948	5.66781	10.8911	51.0507	29.0968	20.4385	10.3455	0	National Lock Down Level 1	2
2020-12-29	Week 52	300	Week 43	23506	66	75	347	1234	2576	5119	6548	4712	2829		10245	34	35	191	581	1119	5119	2977	2100	1065	0	0.331869	0.34163	1.86432	5.67106	10.9224	49.9658	29.0581	20.4978	10.3953	0	National Lock Down Level 1	2
2020-12-30	Week 53	301	Week 43	24187	66	76	357	1262	2658	5286	6769	4832	2881		10926	34	36	201	609	1201	5286	3198	2220	1117	0	0.311184	0.329489	1.83965	5.57386	10.9921	48.38	29.2696	20.3185	10.2233	0	National Lock Down Level 3	2
2020-12-31	Week 53	302	Week 44	23159	64	74	345	1214	2535	5053	6451	4635	2788		9898	32	34	189	561	1078	5053	2880	2023	1024	0	0.323298	0.343504	1.90948	5.66781	10.8911	51.0507	29.0968	20.4385	10.3455	0	National Lock Down Level 3	2
2021-01-01	Week 1	303	Week 44	24862	68	77	361	1300	2732	5429	6981	4964	2950		11601	36	37	205	647	1275	5429	3410	2352	1186	0	0.310318	0.318938	1.76709	5.57711	10.9904	46.7977	29.394	20.2741	10.2233	0	National Lock Down Level 3	2
2021-01-02	Week 1	304	Week 44	25107	68	77	366	1315	2743	5484	7048	5022	2984		11846	36	37	210	662	1286	5484	3477	2410	1220	0	0.3039	0.312342	1.77275	5.58838	10.856	46.2941	29.3517	20.3444	10.2988	0	National Lock Down Level 3	2
2021-01-03	Week 1	305	Week 44	25295	68	79	370	1327	2771	5530	7092	5062	2996		12034	36	39	214	674	1314	5530	3521	2450	1232	0	0.299152	0.324082	1.77829	5.6008	10.9191	45.9531	29.2588	20.359	10.2377	0	National Lock Down Level 3	2
2021-01-04	Week 1	306	Week 44	25783	71	81	377	1337	2831	5638	7235	5169	3044		12522	39	41	221	684	1374	5638	3664	2557	1280	0	0.311452	0.327424	1.76489	5.46239	10.9727	45.0248	29.2605	20.4201	10.222	0	National Lock Down Level 3	2
2021-01-05	Week 1	307	Week 44	26311	70	82	386	1368	2887	5745	7397	5290	3086		13050	38	42	230	715	1430	5745	3826	2678	1322	0	0.291188	0.321839	1.76245	5.47893	10.9579	44.023	29.318	20.5211	10.1303	0	National Lock Down Level 3	2
2021-01-06	Week 1	308	Week 44	26876	74	82	393	1394	2941	5844	7585	5405	3158		13615	42	42	237	741	1484	5844	4014	2793	1394	0	0.308483	0.308483	1.74073	5.44253	10.8997	42.9232	29.4822	20.5141	10.2387	0	National Lock Down Level 3	2
2021-01-07	Week 1	309	Week 45	27306	78	82	398	1413	2988	5932	7703	5495	3217		14045	46	42	242	760	1531	5932	4132	2883	1453	0	0.327519	0.299039	1.72303	5.41118	10.9007	42.2357	29.4197	20.5269	10.3453	0	National Lock Down Level 3	2
2021-01-08	Week 2	310	Week 45	27713	78	85	404	1434	3020	6014	7829	5591	3258		14452	46	45	248	781	1563	6014	4258	2979	1494	0	0.318295	0.311376	1.71603	5.4041	10.8151	41.6136	29.4631	20.6131	10.3377	0	National Lock Down Level 3	2
2021-01-09	Week 2	311	Week 45	28080	78	85	407	1451	3058	6109	7926	5665	3301		14819	46	45	251	798	1601	6109	4355	3053	1537	0	0.310412	0.303664	1.69377	5.38498	10.8037	41.2241	29.3879	20.6019	10.3718	0	National Lock Down Level 3	2
2021-01-10	Week 2	312	Week 45	28329	79	85	413	1464	3080	6170	8002	5710	3326		15068	47	45	257	811	1623	6170	4431	3098	1562	0	0.311919	0.298646	1.7056	5.38227	10.7712	40.9477	29.4067	20.5601	10.3663	0	National Lock Down Level 3	2
2021-01-11	Week 2	313	Week 45	29512	78	88	427	1519	3223	6452	8297	5972	3456		16251	46	48	271	866	1766	6452	4726	3360	1692	0	0.28306	0.295366	1.66759	5.3289	10.867	39.7022	29.0813	20.6757	10.4117	0	National Lock Down Level 3	2
2021-01-12	Week 2	314	Week 45	30120	80	90	439	1549	3293	6579	8476	6103	3511		16859	48	50	283	896	1836	6579	4905	3491	1747	0	0.284714	0.296577	1.67863	5.31467	10.8903	39.0237	29.0943	20.707	10.3624	0	National Lock Down Level 3	2
2021-01-13	Week 2	315	Week 45	30761	81	92	448	1577	3358	6697	8677	6256	3575		17500	49	52	292	924	1901	6697	5106	3644	1811	0	0.28	0.297143	1.66857	5.28	10.8629	38.2686	29.1771	20.8229	10.3486	0	National Lock Down Level 3	2
2021-01-14	Week 2	316	Week 46	31427	83	92	457	1612	3435	6824	8870	6404	3650		18166	51	52	301	959	1978	6824	5299	3792	1886	0	0.280744	0.286249	1.65694	5.27909	10.8885	37.5647	29.1699	20.8742	10.382	0	National Lock Down Level 3	2
2021-01-15	Week 3	317	Week 46	32049	84	92	465	1647	3497	6947	9071	6534	3712		18788	52	52	309	994	2040	6947	5500	3922	1948	0	0.276772	0.276772	1.64467	5.29061	10.858	36.9757	29.274	20.875	10.3683	0	National Lock Down Level 3	2
2021-01-16	Week 3	318	Week 46	32394	85	93	466	1663	3528	7017	9170	6616	3756		19133	53	53	310	1010	2071	7017	5599	4004	1992	0	0.277008	0.277008	1.62024	5.27884	10.8242	36.6749	29.2636	20.9272	10.4113	0	National Lock Down Level 3	2
2021-01-17	Week 3	319	Week 46	32769	87	94	469	1681	3571	7103	9267	6692	3805		19508	55	54	313	1028	2114	7103	5696	4080	2041	0	0.281936	0.27681	1.60447	5.26963	10.8366	36.4107	29.1983	20.9145	10.4624	0	National Lock Down Level 3	2
2021-01-18	Week 3	320	Week 46	33320	87	94	475	1709	3633	7224	9405	6830	3863		20059	55	54	319	1056	2176	7224	5834	4218	2099	0	0.274191	0.269206	1.59031	5.26447	10.848	36.0138	29.0842	21.028	10.4641	0	National Lock Down Level 3	2
2021-01-19	Week 3	321	Week 46	33976	92	96	483	1740	3695	7368	9585	6980	3937		20715	60	56	327	1087	2238	7368	6014	4368	2173	0	0.289645	0.270336	1.57857	5.24741	10.8038	35.5684	29.0321	21.0862	10.49	0	National Lock Down Level 3	2
2021-01-20	Week 3	322	Week 46	34593	93	96	491	1763	3771	7489	9769	7117	4004		21332	61	56	335	1110	2314	7489	6198	4505	2240	0	0.285955	0.262516	1.57041	5.20345	10.8476	35.1069	29.0549	21.1185	10.5007	0	National Lock Down Level 3	2
2021-01-21	Week 3	323	Week 47	35171	94	98	498	1791	3823	7612	9953	7239	4063		21910	62	58	342	1138	2366	7612	6382	4627	2299	0	0.282976	0.264719	1.56093	5.19398	10.7987	34.7421	29.1283	21.1182	10.4929	0	National Lock Down Level 3	2
2021-01-22	Week 4	324	Week 47	35790	98	101	506	1828	3921	7753	10120	7360	4103		22529	66	61	350	1175	2464	7753	6549	4748	2339	0	0.292956	0.270762	1.55355	5.2155	10.937	34.4134	29.0692	21.0751	10.3822	0	National Lock Down Level 3	2
2021-01-23	Week 4	325	Week 47	36240	98	101	511	1847	3973	7849	10233	7470	4158		22979	66	61	355	1194	2516	7849	6662	4858	2394	0	0.287219	0.26546	1.54489	5.19605	10.9491	34.1573	28.9917	21.141	10.4182	0	National Lock Down Level 3	2
2021-01-24	Week 4	326	Week 47	36567	100	101	517	1861	4008	7915	10332	7537	4196		23306	68	61	361	1208	2551	7915	6761	4925	2432	0	0.29177	0.261735	1.54896	5.18321	10.9457	33.9612	29.0097	21.1319	10.4351	0	National Lock Down Level 3	2
2021-01-25	Week 4	327	Week 47	37138	101	103	522	1893	4060	8038	10486	7678	4257		23877	69	63	366	1240	2603	8038	6915	5066	2493	0	0.288981	0.263852	1.53286	5.19328	10.9017	33.6642	28.9609	21.2171	10.441	0	National Lock Down Level 3	2
2021-01-26	Week 4	328	Week 47	37776	103	104	527	1918	4135	8172	10668	7820	4329		24515	71	64	371	1265	2678	8172	7097	5208	2565	0	0.289619	0.261065	1.51336	5.16011	10.9239	33.3347	28.9496	21.2441	10.463	0	National Lock Down Level 3	2
2021-01-27	Week 4	329	Week 47	38667	105	107	543	1953	4233	8338	10933	8009	4446		25406	73	67	387	1300	2776	8338	7362	5397	2682	0	0.287334	0.263717	1.52326	5.1169	10.9266	32.819	28.9774	21.243	10.5566	0	National Lock Down Level 3	2
2021-01-28	Week 4	330	Week 48	39288	111	108	561	1986	4297	8462	11091	8147	4525		26027	79	68	405	1333	2840	8462	7520	5535	2761	0	0.303531	0.261267	1.55608	5.1216	10.9117	32.5124	28.8931	21.2664	10.6082	0	National Lock Down Level 3	2
2021-01-29	Week 5	331	Week 48	39872	112	110	567	2012	4355	8566	11273	8284	4593		26611	80	70	411	1359	2898	8566	7702	5672	2829	0	0.300628	0.263049	1.54447	5.10691	10.8902	32.1897	28.9429	21.3145	10.6309	0	National Lock Down Level 3	2
2021-01-30	Week 5	332	Week 48	40076	113	111	568	2022	4375	8604	11339	8318	4626		26815	81	71	412	1369	2918	8604	7768	5706	2862	0	0.30207	0.264777	1.53645	5.10535	10.882	32.0865	28.9689	21.2791	10.6731	0	National Lock Down Level 3	2
2021-01-31	Week 5	333	Week 48	40320	113	112	568	2034	4405	8650	11419	8364	4655		27059	81	72	412	1381	2948	8650	7848	5752	2891	0	0.299346	0.266085	1.5226	5.10366	10.8947	31.9672	29.0033	21.2573	10.6841	0	National Lock Down Level 3	2
2021-02-01	Week 5	334	Week 48																																	National Lock Down Level 3	2
2021-02-02	Week 5	335	Week 48	41262	116	118	586	2086	4512	8858	11671	8557	4758		28001	84	78	430	1433	3055	8858	8100	5945	2994	0	0.299989	0.278561	1.53566	5.11767	10.9103	31.6346	28.9275	21.2314	10.6925	0	National Lock Down Level 3	2
2021-02-03	Week 5	336	Week 48	41724	120	118	592	2110	4565	8945	11806	8659	4809		28463	88	78	436	1457	3108	8945	8235	6047	3045	0	0.309173	0.27404	1.53181	5.11893	10.9194	31.4268	28.9323	21.2451	10.6981	0	National Lock Down Level 3	2
2021-02-04	Week 5	337	Week 49	42108	124	122	606	2134	4597	9024	11918	8729	4854		28847	92	82	450	1481	3140	9024	8347	6117	3090	0	0.318924	0.284258	1.55995	5.13398	10.885	31.2823	28.9354	21.205	10.7117	0	National Lock Down Level 3	2
2021-02-05	Week 6	338	Week 49	42593	128	125	616	2165	4643	9118	12052	8831	4915		29332	96	85	460	1512	3186	9118	8481	6219	3151	0	0.327288	0.289786	1.56825	5.15478	10.8619	31.0855	28.9138	21.2021	10.7425	0	National Lock Down Level 3	2
2021-02-06	Week 6	339	Week 49	42785	128	127	620	2171	4665	9157	12103	8880	4934		29524	96	87	464	1518	3208	9157	8532	6268	3170	0	0.325159	0.294676	1.5716	5.14158	10.8657	31.0154	28.8985	21.2302	10.737	0	National Lock Down Level 3	2
2021-02-07	Week 6	340	Week 49	42919	129	127	621	2177	4678	9180	12152	8901	4954		29658	97	87	465	1524	3221	9180	8581	6289	3190	0	0.327062	0.293344	1.56787	5.13858	10.8605	30.9529	28.9332	21.2051	10.756	0	National Lock Down Level 3	2
2021-02-08	Week 6	341	Week 49	43138	130	128	623	2186	4710	9226	12210	8943	4982		29877	98	88	467	1533	3253	9226	8639	6331	3218	0	0.328012	0.294541	1.56308	5.13104	10.888	30.8799	28.9152	21.1902	10.7708	0	National Lock Down Level 3	2
2021-02-09	Week 6	342	Week 49	43532	126	130	634	2217	4759	9304	12313	9024	5025		30271	94	90	478	1564	3302	9304	8742	6412	3261	0	0.310528	0.297314	1.57907	5.16666	10.9081	30.7357	28.8791	21.182	10.7727	0	National Lock Down Level 3	2
2021-02-10	Week 6	343	Week 49	43782	123	132	636	2225	4787	9364	12383	9084	5048		30521	91	92	480	1572	3330	9364	8812	6472	3284	0	0.298155	0.301432	1.57269	5.15055	10.9105	30.6805	28.8719	21.2051	10.7598	0	National Lock Down Level 3	2
2021-02-11	Week 6	344	Week 50	44214	126	132	646	2250	4829	9446	12507	9172	5106		30953	94	92	490	1597	3372	9446	8936	6560	3342	0	0.303686	0.297225	1.58305	5.15944	10.8939	30.5172	28.8696	21.1934	10.797	0	National Lock Down Level 3	2
2021-02-12	Week 7	345	Week 50	44507	132	134	653	2267	4855	9496	12592	9243	5135		31246	100	94	497	1614	3398	9496	9021	6631	3371	0	0.320041	0.300839	1.5906	5.16546	10.875	30.3911	28.8709	21.2219	10.7886	0	National Lock Down Level 3	2
2021-02-13	Week 7	346	Week 50	44660	132	134	657	2271	4867	9529	12654	9271	5145		31399	100	94	501	1618	3410	9529	9083	6659	3381	0	0.318481	0.299373	1.59559	5.15303	10.8602	30.3481	28.9277	21.2077	10.7679	0	National Lock Down Level 3	2
2021-02-14	Week 7	347	Week 50	44910	134	135	665	2286	4906	9588	12716	9308	5172		31649	102	95	509	1633	3449	9588	9145	6696	3408	0	0.322285	0.300167	1.60827	5.15972	10.8977	30.2948	28.8951	21.1571	10.7681	0	National Lock Down Level 3	2
2021-02-15	Week 7	348	Week 50	45167	134	137	669	2304	4934	9644	12793	9353	5199		31906	102	97	513	1651	3477	9644	9222	6741	3435	0	0.319689	0.304018	1.60785	5.17458	10.8976	30.2263	28.9037	21.1277	10.766	0	National Lock Down Level 3	2
2021-02-16	Week 7	349	Week 50	45606	135	140	683	2330	4970	9722	12925	9450	5251		32345	103	100	527	1677	3513	9722	9354	6838	3487	0	0.318442	0.309167	1.62931	5.18473	10.861	30.0572	28.9195	21.1408	10.7806	0	National Lock Down Level 3	2
2021-02-17	Week 7	350	Week 50	45915	134	142	686	2352	4995	9784	13022	9517	5283		32654	102	102	530	1699	3538	9784	9451	6905	3519	0	0.312366	0.312366	1.62308	5.20304	10.8348	29.9626	28.9429	21.146	10.7766	0	National Lock Down Level 3	2
2021-02-18	Week 7	351	Week 51	46314	133	144	700	2374	5033	9865	13138	9605	5322		33053	101	104	544	1721	3576	9865	9567	6993	3558	0	0.30557	0.314646	1.64584	5.20679	10.819	29.846	28.9444	21.1569	10.7645	0	National Lock Down Level 3	2
2021-02-19	Week 8	352	Week 51	46564	123	145	705	2379	5060	9915	13212	9668	5357		33303	91	105	549	1726	3603	9915	9641	7056	3593	0	0.273249	0.315287	1.6485	5.18272	10.8188	29.7721	28.9493	21.1873	10.7888	0	National Lock Down Level 3	2
2021-02-20	Week 8	353	Week 51	46684	125	145	705	2389	5074	9936	13249	9690	5371		33423	93	105	549	1736	3617	9936	9678	7078	3607	0	0.278252	0.314155	1.64258	5.19403	10.8219	29.728	28.9561	21.177	10.792	0	National Lock Down Level 3	2
2021-02-21	Week 8	354	Week 51	46774	125	145	708	2391	5084	9956	13272	9712	5381		33513	93	105	552	1738	3627	9956	9701	7100	3617	0	0.277504	0.313311	1.64712	5.18605	10.8227	29.7079	28.947	21.1858	10.7928	0	National Lock Down Level 3	2
2021-02-22	Week 8	355	Week 51	46963	126	146	714	2398	5109	9995	13317	9753	5405		33702	94	106	558	1745	3652	9995	9746	7141	3641	0	0.278915	0.314521	1.65569	5.17773	10.8362	29.657	28.9182	21.1887	10.8035	0	National Lock Down Level 3	2
2021-02-23	Week 8	356	Week 51	47189	127	146	717	2410	5130	10036	13383	9806	5434		33928	95	106	561	1757	3673	10036	9812	7194	3670	0	0.280005	0.312426	1.6535	5.17861	10.8259	29.5803	28.9201	21.2037	10.817	0	National Lock Down Level 3	2
2021-02-24	Week 8	357	Week 51	47386	124	150	719	2427	5144	10071	13446	9847	5458		34125	92	110	563	1774	3687	10071	9875	7235	3694	0	0.269597	0.322344	1.64982	5.19853	10.8044	29.5121	28.9377	21.2015	10.8249	0	National Lock Down Level 3	2
2021-02-25	Week 8	358	Week 52	47568	123	148	724	2439	5164	10108	13494	9883	5485		34307	91	108	568	1786	3707	10108	9923	7271	3721	0	0.265252	0.314805	1.65564	5.20593	10.8054	29.4634	28.9241	21.1939	10.8462	0	National Lock Down Level 3	2
2021-02-26	Week 9	359	Week 52	47728	124	150	725	2453	5179	10149	13541	9907	5500		34467	92	110	569	1800	3722	10149	9970	7295	3736	0	0.266922	0.319146	1.65085	5.22239	10.7987	29.4456	28.9262	21.1652	10.8394	0	National Lock Down Level 3	2
2021-02-27	Week 9	360	Week 52	47887	125	150	727	2466	5195	10189	13584	9936	5515		34626	93	110	571	1813	3738	10189	10013	7324	3751	0	0.268584	0.31768	1.64905	5.23595	10.7954	29.4259	28.9176	21.1517	10.8329	0	National Lock Down Level 3	2
2021-02-28	Week 9	361	Week 52	47920	125	150	727	2466	5201	10195	13595	9943	5518		34659	93	110	571	1813	3744	10195	10024	7331	3754	0	0.268329	0.317378	1.64748	5.23096	10.8024	29.4152	28.9218	21.1518	10.8312	0	National Lock Down Level 3	2
2021-03-01	Week 9	362	Week 52	48054	126	151	726	2469	5223	10220	13630	9973	5536		34793	94	111	570	1816	3766	10220	10059	7361	3772	0	0.270169	0.31903	1.63826	5.21944	10.824	29.3737	28.911	21.1566	10.8413	0	National Lock Down Level 3	2
2021-03-02	Week 9	363	Week 52	48197	128	153	727	2480	5241	10242	13670	9998	5558		34936	96	113	571	1827	3784	10242	10099	7386	3794	0	0.274788	0.323449	1.63442	5.22956	10.8312	29.3165	28.9071	21.1415	10.8599	0	National Lock Down Level 1	2
2021-03-03	Week 9	364	Week 52	48402	130	159	743	2496	5267	10273	13715	10038	5581		35141	98	119	587	1843	3810	10273	10144	7426	3817	0	0.278877	0.338636	1.67041	5.24459	10.842	29.2337	28.8666	21.132	10.862	0	National Lock Down Level 1	2
2021-03-04	Week 9	365	Week 53	48829	149	202	781	2541	5330	10342	13791	10081	5612		35568	117	162	625	1888	3873	10342	10220	7469	3848	0	0.328947	0.455466	1.7572	5.30814	10.889	29.0767	28.7337	20.9992	10.8187	0	National Lock Down Level 1	2
2021-03-05	Week 10	366	Week 53	48975	144	203	783	2550	5346	10373	13835	10111	5630		35714	112	163	627	1897	3889	10373	10264	7499	3866	0	0.313603	0.456404	1.75561	5.31164	10.8893	29.0446	28.7394	20.9974	10.8249	0		2
2021-03-06	Week 10	367	Week 53	49054	144	204	785	2558	5360	10386	13853	10127	5637		35793	112	164	629	1905	3903	10386	10282	7515	3873	0	0.31291	0.45819	1.75733	5.32227	10.9044	29.0168	28.7263	20.9957	10.8206	0		2
2021-03-07	Week 10	368	Week 53	49073	144	205	787	2560	5362	10388	13860	10129	5638		35812	112	165	631	1907	3905	10388	10289	7517	3874	0	0.312744	0.460739	1.76198	5.32503	10.9042	29.007	28.7306	20.9902	10.8176	0		2
2021-03-08	Week 10	369	Week 53	49225	146	206	795	2573	5379	10419	13899	10158	5650		35964	114	166	639	1920	3922	10419	10328	7546	3886	0	0.316984	0.461573	1.77678	5.33867	10.9053	28.9706	28.7176	20.9821	10.8052	0		2
2021-03-09	Week 10	370	Week 53	49379	146	208	797	2584	5395	10451	13945	10185	5668		36118	114	168	641	1931	3938	10451	10374	7573	3904	0	0.315632	0.465142	1.77474	5.34636	10.9032	28.9357	28.7225	20.9674	10.809	0		2
2021-03-10	Week 10	371	Week 53	49492	143	209	800	2589	5404	10478	13977	10209	5683		36231	111	169	644	1936	3947	10478	10406	7597	3919	0	0.306367	0.466451	1.77748	5.34349	10.894	28.92	28.7213	20.9682	10.8167	0		2
2021-03-11	Week 10	372	Week 54	49648	140	210	805	2601	5419	10515	14018	10238	5702		36387	108	170	649	1948	3962	10515	10447	7626	3938	0	0.296809	0.4672	1.7836	5.35356	10.8885	28.8977	28.7108	20.958	10.8225	0		2
2021-03-12	Week 11	373	Week 54	49869	139	212	812	2614	5453	10557	14086	10277	5719		36608	107	172	656	1961	3996	10557	10515	7665	3955	0	0.292286	0.469843	1.79196	5.35675	10.9156	28.838	28.7232	20.938	10.8036	0		2
2021-03-13	Week 11	374	Week 54	49894	139	212	813	2614	5458	10565	14078	10289	5726		36633	107	172	657	1961	4001	10565	10507	7677	3962	0	0.292086	0.469522	1.79346	5.3531	10.9218	28.8401	28.6818	20.9565	10.8154	0		2
2021-03-14	Week 11	375	Week 54	49960	139	212	813	2617	5464	10580	14104	10302	5729		36699	107	172	657	1964	4007	10580	10533	7690	3965	0	0.291561	0.468678	1.79024	5.35164	10.9186	28.8291	28.7011	20.9542	10.8041	0		2
2021-03-15	Week 11	376	Week 54	50146	141	211	818	2633	5488	10620	14154	10338	5743		36885	109	171	662	1980	4031	10620	10583	7726	3979	0	0.295513	0.463603	1.79477	5.36804	10.9286	28.7922	28.6919	20.9462	10.7876	0		2
2021-03-16	Week 11	377	Week 54	50299	143	211	821	2641	5503	10653	14196	10372	5759		37038	111	171	665	1988	4046	10653	10625	7760	3995	0	0.299692	0.461688	1.79545	5.36746	10.9239	28.7624	28.6868	20.9515	10.7862	0		2
2021-03-17	Week 11	378	Week 54	50472	142	211	830	2650	5529	10682	14239	10407	5782		37211	110	171	674	1997	4072	10682	10668	7795	4018	0	0.295612	0.459542	1.81129	5.36669	10.943	28.7066	28.6689	20.9481	10.7979	0		2
2021-03-18	Week 11	379	Week 55	50619	142	212	836	2660	5541	10707	14288	10436	5797		37358	110	172	680	2007	4084	10707	10717	7824	4033	0	0.294448	0.46041	1.82023	5.37234	10.9321	28.6605	28.6873	20.9433	10.7955	0		2
2021-03-19	Week 12	380	Week 55	50773	129	171	842	2672	5556	10735	14354	10495	5819		37512	97	131	686	2019	4099	10735	10783	7883	4055	0	0.258584	0.349222	1.82875	5.38228	10.9272	28.6175	28.7455	21.0146	10.8099	0		2
2021-03-20	Week 12	381	Week 55	50822	129	172	843	2675	5562	10746	14364	10504	5827		37561	97	132	687	2022	4105	10746	10793	7892	4063	0	0.258247	0.351428	1.82902	5.38324	10.9289	28.6095	28.7346	21.0112	10.8171	0		2
2021-03-21	Week 12	382	Week 55	50845	129	172	844	2675	5565	10751	14372	10509	5828		37584	97	132	688	2022	4108	10751	10801	7897	4064	0	0.258089	0.351213	1.83057	5.37995	10.9302	28.6053	28.7383	21.0116	10.8131	0		2
2021-03-22	Week 12	383	Week 55	50867	129	172	845	2678	5568	10754	14376	10514	5831		37606	97	132	689	2025	4111	10754	10805	7902	4067	0	0.257938	0.351008	1.83215	5.38478	10.9318	28.5965	28.7321	21.0126	10.8148	0		2
2021-03-23	Week 12	384	Week 55	50986	134	172	853	2687	5580	10777	14409	10530	5844		37725	102	132	697	2034	4123	10777	10838	7918	4080	0	0.270378	0.349901	1.84758	5.39165	10.9291	28.5673	28.729	20.9887	10.8151	0		2
2021-03-24	Week 12	385	Week 55	51085	133	173	854	2692	5583	10793	14451	10553	5853		37824	101	133	698	2039	4126	10793	10880	7941	4089	0	0.267026	0.351629	1.84539	5.39076	10.9084	28.5348	28.7648	20.9946	10.8106	0		2
2021-03-25	Week 12	386	Week 56	51209	133	173	855	2695	5591	10820	14481	10588	5873		37948	101	133	699	2042	4134	10820	10910	7976	4109	0	0.266154	0.35048	1.84199	5.38105	10.8939	28.5127	28.7499	21.0182	10.828	0		2
2021-03-26	Week 13	387	Week 56	51284	133	173	857	2699	5596	10841	14502	10602	5881		38023	101	133	701	2046	4139	10841	10931	7990	4117	0	0.265629	0.349788	1.84362	5.38095	10.8855	28.5117	28.7484	21.0136	10.8277	0		2
2021-03-27	Week 13	388	Week 56	51293	133	173	856	2696	5598	10844	14506	10603	5884		38032	101	133	700	2043	4141	10844	10935	7991	4120	0	0.265566	0.349706	1.84056	5.37179	10.8882	28.5128	28.7521	21.0113	10.833	0		2
2021-03-28	Week 13	389	Week 56	51303	133	173	854	2696	5600	10845	14510	10606	5886		38042	101	133	698	2043	4143	10845	10939	7994	4122	0	0.265496	0.349614	1.83481	5.37038	10.8906	28.508	28.7551	21.0136	10.8354	0		2
2021-03-29	Week 13	390	Week 56	51376	134	173	853	2702	5611	10861	14537	10614	5891		38115	102	133	697	2049	4154	10861	10966	8002	4127	0	0.267611	0.348944	1.82868	5.37584	10.8986	28.4953	28.7708	20.9944	10.8278	0		2
2021-03-30	Week 13	391	Week 56	51573	134	174	850	2706	5619	10878	14657	10646	5909		38312	102	134	694	2053	4162	10878	11086	8034	4145	0	0.266235	0.34976	1.81144	5.35863	10.8634	28.3932	28.9361	20.9699	10.8191	0		2
2021-03-31	Week 13	392	Week 56	51555	136	175	853	2710	5625	10887	14592	10659	5918		38294	104	135	697	2057	4168	10887	11021	8047	4154	0	0.271583	0.352536	1.82013	5.3716	10.8842	28.43	28.78	21.0137	10.8477	0		2
2021-04-01	Week 13	393	Week 57	51624	136	175	854	2713	5635	10902	14614	10671	5924		38363	104	135	698	2060	4178	10902	11043	8059	4160	0	0.271095	0.351902	1.81946	5.36976	10.8907	28.418	28.7855	21.0072	10.8438	0		2
2021-04-02	Week 14	394	Week 57	51624	136	175	854	2713	5635	10902	14612	10671	5926		38363	104	135	698	2060	4178	10902	11041	8059	4162	0	0.271095	0.351902	1.81946	5.36976	10.8907	28.418	28.7803	21.0072	10.849	0		2
2021-04-03	Week 14	395	Week 57	51629	136	175	854	2713	5636	10903	14614	10672	5926		38368	104	135	698	2060	4179	10903	11043	8060	4162	0	0.271059	0.351856	1.81922	5.36906	10.8919	28.4169	28.7818	21.0071	10.8476	0		2
2021-04-04	Week 14	396	Week 57	51641	136	175	855	2714	5635	10907	14617	10676	5926		38380	104	135	699	2061	4178	10907	11046	8064	4162	0	0.270974	0.351746	1.82126	5.36998	10.8859	28.4184	28.7806	21.0109	10.8442	0		2
2021-04-05	Week 14	397	Week 57	51644	136	175	855	2715	5635	10907	14618	10676	5927		38383	104	135	699	2062	4178	10907	11047	8064	4163	0	0.270953	0.351718	1.82112	5.37217	10.885	28.4162	28.781	21.0093	10.8459	0		2
2021-04-06	Week 14	398	Week 57	51781	136	175	857	2726	5646	10926	14655	10707	5953		38520	104	135	701	2073	4189	10926	11084	8095	4189	0	0.26999	0.350467	1.81983	5.38162	10.8749	28.3645	28.7747	21.0151	10.8749	0		2
2021-04-07	Week 14	399	Week 57	51844	137	175	857	2728	5649	10942	14674	10721	5961		38583	105	135	701	2075	4192	10942	11103	8109	4197	0	0.272141	0.349895	1.81686	5.37802	10.8649	28.3596	28.7769	21.017	10.8778	0		2
2021-04-08	Week 14	400	Week 58	51910	137	175	858	2731	5655	10958	14695	10735	5966		38649	105	135	702	2078	4198	10958	11124	8123	4202	0	0.271676	0.349298	1.81635	5.37659	10.8619	28.3526	28.7821	21.0174	10.8722	0		2
2021-04-09	Week 15	401	Week 58	52064	137	175	860	2739	5682	10993	14736	10761	5981		38803	105	135	704	2086	4225	10993	11165	8149	4217	0	0.270598	0.347911	1.81429	5.37587	10.8883	28.3303	28.7735	21.001	10.8677	0		2
2021-04-10	Week 15	402	Week 58	52082	137	175	860	2742	5683	10994	14743	10764	5984		38821	105	135	704	2089	4226	10994	11172	8152	4220	0	0.270472	0.34775	1.81345	5.38111	10.8859	28.3197	28.7782	20.9989	10.8704	0		2
2021-04-11	Week 15	403	Week 58	52105	138	175	860	2743	5687	10997	14752	10767	5986		38844	106	135	704	2090	4230	10997	11181	8155	4222	0	0.272886	0.347544	1.81238	5.3805	10.8897	28.3107	28.7844	20.9942	10.8691	0		2
2021-04-12	Week 15	404	Week 58	52190	140	176	861	2744	5691	11018	14773	10790	5997		38929	108	136	705	2091	4234	11018	11202	8178	4233	0	0.277428	0.349354	1.81099	5.37132	10.8762	28.3028	28.7755	21.0075	10.8736	0		2
2021-04-13	Week 15	405	Week 58	52268	142	176	867	2749	5692	11037	14794	10805	6006		39007	110	136	711	2096	4235	11037	11223	8193	4242	0	0.282001	0.348655	1.82275	5.37339	10.857	28.2949	28.7718	21.0039	10.875	0		2
2021-04-14	Week 15	406	Week 58	52449	142	177	875	2763	5720	11067	14848	10832	6025		39188	110	137	719	2110	4263	11067	11277	8220	4261	0	0.280698	0.349597	1.83475	5.3843	10.8783	28.2408	28.7767	20.9758	10.8732	0		2
2021-04-15	Week 15	407	Week 59	52623	144	180	882	2775	5736	11104	14894	10863	6045		39362	112	140	726	2122	4279	11104	11323	8251	4281	0	0.284538	0.355673	1.84442	5.39099	10.8709	28.2099	28.7663	20.9618	10.876	0		2
2021-04-16	Week 16	408	Week 59	52834	146	181	887	2787	5754	11141	14963	10909	6066		39573	114	141	731	2134	4297	11141	11392	8297	4302	0	0.288075	0.356304	1.84722	5.39257	10.8584	28.153	28.7873	20.9663	10.871	0		2
2021-04-17	Week 16	409	Week 59	52989	146	181	895	2798	5771	11172	15004	10934	6088		39728	114	141	739	2145	4314	11172	11433	8322	4324	0	0.286951	0.354913	1.86015	5.39921	10.8588	28.1212	28.7782	20.9474	10.884	0		2
2021-04-18	Week 16	410	Week 59	53062	147	181	896	2807	5776	11186	15022	10949	6098		39801	115	141	740	2154	4319	11186	11451	8337	4334	0	0.288937	0.354262	1.85925	5.41192	10.8515	28.1048	28.7706	20.9467	10.8892	0		2
2021-04-19	Week 16	411	Week 59	53171	150	182	901	2818	5784	11199	15060	10970	6107		39910	118	142	745	2165	4327	11199	11489	8358	4343	0	0.295665	0.355801	1.8667	5.42471	10.8419	28.0606	28.7873	20.9421	10.882	0		2
2021-04-20	Week 16	412	Week 59	53268	151	182	901	2820	5796	11216	15090	10987	6125		40007	119	142	745	2167	4339	11216	11519	8375	4361	0	0.297448	0.354938	1.86217	5.41655	10.8456	28.0351	28.7925	20.9338	10.9006	0		2
2021-04-21	Week 16	413	Week 59	53368	153	182	902	2828	5808	11235	15118	11007	6135		40107	121	142	746	2175	4351	11235	11547	8395	4371	0	0.301693	0.354053	1.86002	5.42299	10.8485	28.0126	28.7905	20.9315	10.8983	0		2
2021-04-22	Week 16	414	Week 60	53555	153	184	903	2843	5825	11280	15168	11044	6155		40294	121	144	747	2190	4368	11280	11597	8432	4391	0	0.300293	0.357373	1.85387	5.43505	10.8403	27.9942	28.781	20.9262	10.8974	0		2
2021-04-23	Week 17	415	Week 60	53671	153	186	905	2855	5831	11310	15204	11068	6159		40410	121	146	749	2202	4374	11310	11633	8456	4395	0	0.299431	0.361297	1.8535	5.44915	10.8241	27.9881	28.7874	20.9255	10.876	0		2
2021-04-24	Week 17	416	Week 60	53711	153	187	905	2857	5833	11319	15218	11077	6162		40450	121	147	749	2204	4376	11319	11647	8465	4398	0	0.299135	0.363412	1.85167	5.4487	10.8183	27.9827	28.7936	20.9271	10.8727	0		2
2021-04-25	Week 17	417	Week 60	53738	153	187	906	2859	5834	11326	15225	11083	6165		40477	121	147	750	2206	4377	11326	11654	8471	4401	0	0.298935	0.363169	1.8529	5.45001	10.8135	27.9813	28.7917	20.9279	10.8728	0		2
2021-04-26	Week 17	418	Week 60	53794	153	187	906	2860	5836	11334	15244	11103	6171		40533	121	147	750	2207	4379	11334	11673	8491	4407	0	0.298522	0.362667	1.85034	5.44495	10.8035	27.9624	28.7988	20.9484	10.8726	0		2
2021-04-27	Week 17	419	Week 60	53798	156	186	905	2861	5836	11335	15242	11105	6172		4	3			1	0	1		2	1	0	75	0	0	25	0	25	0	50	25	0		3
2021-04-28	Week 17	420	Week 60	53913	156	187	905	2867	5838	11362	15288	11121	6189		119	3	0		7	2	28	44	18	18	0	2.52101	0	0	5.88235	1.68067	23.5294	36.9748	15.1261	15.1261	0		3
2021-04-29	Week 17	421	Week 61	54056	156	187	906	2872	5853	11386	15321	11164	6211		262	3	0	0	12	17	52	77	61	40	0	1.14504	0	0	4.58015	6.48855	19.8473	29.3893	23.2824	15.2672	0		3
2021-04-30	Week 18	422	Week 61	54149	152	188	907	2881	5858	11403	15360	11183	6217		355		1	1	21	22	69	116	80	46	0	0	0.28169	0.28169	5.91549	6.19718	19.4366	32.6761	22.5352	12.9577	0		3
2021-05-01	Week 18	423	Week 61	54188	151	188	907	2884	5861	11407	15373	11194	6223		394		1	1	24	25	73	129	91	52	0	0	0.253807	0.253807	6.09137	6.34518	18.5279	32.7411	23.0964	13.198	0		3
2021-05-02	Week 18	424	Week 61	54217	151	188	907	2886	5864	11411	15383	11203	6224		423		1	1	26	28	77	139	100	53	0	0	0.236407	0.236407	6.14657	6.61939	18.2033	32.8605	23.6407	12.5296	0		3
2021-05-03	Week 18	425	Week 61	54294	152	188	910	2894	5872	11422	15406	11219	6231		500		1	4	34	36	88	162	116	60	0	0	0.2	0.8	6.8	7.2	17.6	32.4	23.2	12	0		3
2021-05-04	Week 18	426	Week 61	54356	154	188	912	2899	5875	11438	15430	11223	6237		562	1	1	6	39	39	104	186	120	66	0	0.177936	0.177936	1.06762	6.9395	6.9395	18.5053	33.0961	21.3523	11.7438	0		3
2021-05-05	Week 18	427	Week 61	54436	154	187	912	2902	5887	11454	15452	11241	6247		642	1	0	6	42	51	120	208	138	76	0	0.155763	0	0.934579	6.54206	7.94393	18.6916	32.3988	21.4953	11.838	0		3
2021-05-06	Week 18	428	Week 62	54508	155	188	913	2905	5888	11469	15472	11258	6260		714	2	1	7	45	52	135	228	155	89	0	0.280112	0.140056	0.980392	6.30252	7.28291	18.9076	31.9328	21.7087	12.465	0		3
2021-05-07	Week 19	429	Week 62	54580	154	188	918	2909	5892	11477	15492	11273	6277		786	1	1	12	49	56	143	248	170	106	0	0.127226	0.127226	1.52672	6.2341	7.12468	18.1934	31.5522	21.6285	13.486	0		3
2021-05-08	Week 19	430	Week 62	54603	154	188	919	2910	5893	11485	15496	11277	6281		809	1	1	13	50	57	151	252	174	110	0	0.123609	0.123609	1.60692	6.18047	7.04574	18.665	31.1496	21.508	13.597	0		3
2021-05-09	Week 19	431	Week 62	54639	154	188	919	2911	5896	11489	15505	11287	6290		845	1	1	13	51	60	155	261	184	119	0	0.118343	0.118343	1.53846	6.0355	7.10059	18.3432	30.8876	21.7751	14.0828	0		3
2021-05-10	Week 19	432	Week 62	54741	155	189	919	2919	5904	11504	15528	11320	6303		947	2	2	13	59	68	170	284	217	132	0	0.211193	0.211193	1.37276	6.2302	7.18057	17.9514	29.9894	22.9145	13.9388	0		3
2021-05-11	Week 19	433	Week 62	54847	156	189	921	2920	5911	11524	15567	11344	6315		1053	3	2	15	60	75	190	323	241	144	0	0.2849	0.189934	1.4245	5.69801	7.12251	18.0437	30.6743	22.887	13.6752	0		3
2021-05-12	Week 19	434	Week 62	54955	158	189	924	2925	5918	11547	15598	11369	6327		1161	5	2	18	65	82	213	354	266	156	0	0.430663	0.172265	1.55039	5.59862	7.06288	18.3463	30.491	22.9113	13.4367	0		3
2021-05-13	Week 19	435	Week 63	55035	158	189	923	2931	5922	11559	15625	11390	6338		1241	5	2	17	71	86	225	381	287	167	0	0.402901	0.16116	1.36986	5.72119	6.9299	18.1305	30.701	23.1265	13.4569	0		3
2021-05-14	Week 20	436	Week 63	55190	158	190	923	2935	5931	11586	15680	11423	6364		1396	5	3	17	75	95	252	436	320	193	0	0.358166	0.2149	1.21777	5.37249	6.80516	18.0516	31.2321	22.9226	13.8252	0		3
2021-05-15	Week 20	437	Week 63	55230	158	190	923	2936	5930	11595	15692	11435	6371		1436	5	3	17	76	94	261	448	332	200	0	0.348189	0.208914	1.18384	5.29248	6.54596	18.1755	31.1978	23.1198	13.9276	0		3
2021-05-16	Week 20	438	Week 63	55252	158	190	923	2937	5934	11593	15699	11440	6378		1458	5	3	17	77	98	259	455	337	207	0	0.342936	0.205761	1.16598	5.28121	6.72154	17.7641	31.2071	23.1139	14.1975	0		3
2021-05-17	Week 20	439	Week 63	55362	158	190	924	2941	5943	11617	15734	11462	6393		1568	5	3	18	81	107	283	490	359	222	0	0.318878	0.191327	1.14796	5.16582	6.82398	18.0485	31.25	22.8954	14.1582	0		3
2021-05-18	Week 20	440	Week 63	55443	159	190	921	2946	5950	11633	15748	11490	6406		1649	6	3	15	86	114	299	504	387	235	0	0.363857	0.181928	0.909642	5.21528	6.91328	18.1322	30.564	23.4688	14.2511	0		3
2021-05-19	Week 20	441	Week 63	55503	159	190	918	2948	5961	11640	15773	11498	6416		1709	6	3	12	88	125	306	529	395	245	0	0.351083	0.175541	0.702165	5.14921	7.31422	17.9052	30.9538	23.1129	14.3359	0		3
2021-05-20	Week 20	442	Week 64	55581	161	190	918	2952	5965	11654	15799	11517	6425		1787	8	3	12	92	129	320	555	414	254	0	0.447678	0.167879	0.671517	5.14829	7.2188	17.9071	31.0576	23.1673	14.2138	0		3
2021-05-21	Week 21	443	Week 64	55618	161	191	921	2958	5973	11664	15804	11522	6424		1824	8	4	15	98	137	330	560	419	253	0	0.438596	0.219298	0.822368	5.37281	7.51096	18.0921	30.7018	22.9715	13.8706	0		3
2021-05-22	Week 21	444	Week 64	55679	161	191	922	2960	5982	11672	15820	11537	6434		1885	8	4	16	100	146	338	576	434	263	0	0.424403	0.212202	0.848806	5.30504	7.74536	17.931	30.557	23.0239	13.9523	0		3
2021-05-23	Week 21	445	Week 64	55707	161	192	922	2961	5985	11677	15828	11542	6439		1913	8	5	16	101	149	343	584	439	268	0	0.418191	0.26137	0.836383	5.27967	7.78881	17.93	30.528	22.9482	14.0094	0		3
2021-05-24	Week 21	446	Week 64	55821	162	192	923	2965	5995	11696	15867	11567	6454		2027	9	5	17	105	159	362	623	464	283	0	0.444006	0.24667	0.838678	5.18007	7.8441	17.8589	30.7351	22.891	13.9615	0		3
2021-05-25	Week 21	447	Week 64	55942	164	191	928	2970	6002	11722	15903	11599	6463		2148	11	4	22	110	166	388	659	496	292	0	0.512104	0.18622	1.02421	5.12104	7.72812	18.0633	30.6797	23.0912	13.594	0		3
2021-05-26	Week 21	448	Week 64	56059	166	191	927	2974	6010	11737	15939	11636	6479		2265	13	4	21	114	174	403	695	533	308	0	0.573951	0.1766	0.927152	5.03311	7.68212	17.7925	30.6843	23.532	13.5982	0		3
2021-05-27	Week 21	449	Week 65	56152	168	191	928	2975	6017	11755	15968	11652	6498		2358	15	4	22	115	181	421	724	549	327	0	0.636132	0.169635	0.932994	4.87701	7.676	17.8541	30.704	23.2824	13.8677	0		3
2021-05-28	Week 22	450	Week 65	56203	169	192	930	2977	6023	11759	15983	11661	6509		2409	16	5	24	117	187	425	739	558	338	0	0.664176	0.207555	0.996264	4.85679	7.76256	17.6422	30.6766	23.1631	14.0307	0		3
2021-05-29	Week 22	451	Week 65	56221	169	191	930	2979	6021	11756	15993	11670	6512		2427	16	4	24	119	185	422	749	567	341	0	0.65925	0.164813	0.988875	4.90317	7.62258	17.3877	30.8611	23.3622	14.0503	0		3
2021-05-30	Week 22	452	Week 65	56262	169	191	932	2982	6024	11764	16002	11676	6522		2468	16	4	26	122	188	430	758	573	351	0	0.648298	0.162075	1.05348	4.94327	7.6175	17.423	30.7131	23.2172	14.222	0		3
2021-05-31	Week 22	453	Week 65	56393	171	191	933	2988	6031	11787	16034	11703	6555		2599	18	4	27	128	195	453	790	600	384	0	0.692574	0.153905	1.03886	4.92497	7.50289	17.4298	30.3963	23.0858	14.7749	0		3
2021-06-01	Week 22	454	Week 65	56516	170	191	933	2992	6042	11809	16080	11730	6569		2722	17	4	27	132	206	475	836	627	398	0	0.624541	0.146951	0.991918	4.84938	7.56796	17.4504	30.7127	23.0345	14.6216	0		3
2021-06-02	Week 22	455	Week 65	56588	170	191	933	2994	6045	11817	16101	11754	6583		2794	17	4	27	134	209	483	857	651	412	0	0.608447	0.143164	0.966356	4.79599	7.48031	17.287	30.6729	23.2999	14.7459	0		3
2021-06-03	Week 22	456	Week 66	56649	170	191	934	2994	6052	11829	16118	11770	6591		2855	17	4	28	134	216	495	874	667	420	0	0.595447	0.140105	0.980736	4.69352	7.56567	17.338	30.613	23.3625	14.711	0		3
2021-06-04	Week 23	457	Week 66	56742	173	191	936	3001	6057	11844	16151	11785	6604		2948	20	4	30	141	221	510	907	682	433	0	0.678426	0.135685	1.01764	4.7829	7.49661	17.2999	30.7666	23.1343	14.6879	0		3
2021-06-05	Week 23	458	Week 66	56763	173	191	935	3001	6062	11849	16150	11791	6611		2969	20	4	29	141	226	515	906	688	440	0	0.673627	0.134725	0.97676	4.74907	7.61199	17.3459	30.5153	23.1728	14.8198	0		3
2021-06-06	Week 23	459	Week 66	56812	173	191	935	3002	6067	11856	16162	11805	6621		3018	20	4	29	142	231	522	918	702	450	0	0.662691	0.132538	0.960901	4.7051	7.65408	17.2962	30.4175	23.2604	14.9105	0		3
2021-06-07	Week 23	460	Week 66	56959	174	192	937	3009	6085	11878	16203	11846	6635		3165	21	5	31	149	249	544	959	743	464	0	0.663507	0.157978	0.979463	4.70774	7.8673	17.188	30.3002	23.4755	14.6603	0		3
2021-06-08	Week 23	461	Week 66	57107	178	192	939	3017	6099	11902	16241	11877	6662		3313	25	5	33	157	263	568	997	774	491	0	0.754603	0.150921	0.996076	4.73891	7.93842	17.1446	30.0936	23.3625	14.8204	0		3
2021-06-09	Week 23	462	Week 66	57243	178	192	941	3021	6111	11929	16284	11903	6684		3449	25	5	35	161	275	595	1040	800	513	0	0.724848	0.14497	1.01479	4.66802	7.97333	17.2514	30.1537	23.1951	14.8739	0		3
2021-06-10	Week 23	463	Week 67	57370	178	193	940	3028	6124	11951	16318	11935	6703		3576	25	6	34	168	288	617	1074	832	532	0	0.699105	0.167785	0.950783	4.69799	8.05369	17.2539	30.0336	23.2662	14.877	0		3
2021-06-11	Week 24	464	Week 67	57487	178	194	943	3036	6135	11973	16354	11959	6715		3693	25	7	37	176	299	639	1110	856	544	0	0.676956	0.189548	1.0019	4.76577	8.0964	17.303	30.0569	23.179	14.7306	0		3
2021-06-12	Week 24	465	Week 67	57549	179	194	943	3036	6139	11984	16374	11977	6723		3755	26	7	37	176	303	650	1130	874	552	0	0.69241	0.186418	0.985353	4.68708	8.06924	17.3103	30.0932	23.2756	14.7004	0		3
2021-06-13	Week 24	466	Week 67	57627	179	194	944	3039	6142	12001	16392	11995	6741		3833	26	7	38	179	306	667	1148	892	570	0	0.67832	0.182625	0.991391	4.66997	7.9833	17.4015	29.9504	23.2716	14.8709	0		3
2021-06-14	Week 24	467	Week 67	57780	180	194	945	3047	6158	12036	16436	12026	6758		3986	27	7	39	187	322	702	1192	923	587	0	0.677371	0.175615	0.978424	4.69142	8.07827	17.6116	29.9047	23.156	14.7265	0		3
2021-06-15	Week 24	468	Week 67	57937	182	195	946	3054	6170	12083	16464	12055	6788		4143	29	8	40	194	334	749	1220	952	617	0	0.699976	0.193097	0.965484	4.6826	8.06179	18.0787	29.4473	22.9785	14.8926	0		3
2021-06-16	Week 24	469	Week 67	58014	182	195	948	3056	6176	12094	16488	12074	6801		4220	29	8	42	196	340	760	1244	971	630	0	0.687204	0.189573	0.995261	4.64455	8.05687	18.0095	29.4787	23.0095	14.9289	0		3
2021-06-17	Week 24	470	Week 68	58221	183	197	947	3058	6193	12129	16553	12126	6835		4427	30	10	41	198	357	795	1309	1023	664	0	0.67766	0.225887	0.926135	4.47255	8.06415	17.958	29.5686	23.1082	14.9989	0		3
2021-06-18	Week 25	471	Week 68	58445	184	197	949	3066	6216	12181	16618	12166	6868		4651	31	10	43	206	380	847	1374	1063	697	0	0.666523	0.215008	0.924532	4.42916	8.17029	18.2111	29.542	22.8553	14.986	0		3
2021-06-19	Week 25	472	Week 68	58521	184	197	950	3069	6219	12193	16643	12180	6886		4727	31	10	44	209	383	859	1399	1077	715	0	0.655807	0.211551	0.930823	4.42141	8.10239	18.1722	29.5959	22.784	15.1259	0		3
2021-06-20	Week 25	473	Week 68	58600	184	197	952	3072	6227	12205	16667	12197	6899		4806	31	10	46	212	391	871	1423	1094	728	0	0.645027	0.208073	0.957137	4.41115	8.13566	18.1232	29.6088	22.7632	15.1477	0		3
2021-06-21	Week 25	474	Week 68	58804	187	198	954	3082	6239	12236	16720	12256	6932		5010	34	11	48	222	403	902	1476	1153	761	0	0.678643	0.219561	0.958084	4.43114	8.04391	18.004	29.4611	23.014	15.1896	0		3
2021-06-22	Week 25	475	Week 68	59849	188	201	962	3118	6313	12447	16960	12542	7118		6055	35	14	56	258	477	1113	1716	1439	947	0	0.578035	0.231214	0.924855	4.26094	7.87779	18.3815	28.3402	23.7655	15.64	0		3
2021-06-23	Week 25	476	Week 68	60201	188	201	969	3137	6346	12517	17052	12630	7161		6407	35	14	63	277	510	1183	1808	1527	990	0	0.546278	0.218511	0.9833	4.3234	7.96004	18.4642	28.2191	23.8333	15.4518	0		3
2021-06-24	Week 25	477	Week 69	60482	189	203	978	3150	6373	12563	17118	12710	7198		6688	36	16	72	290	537	1229	1874	1607	1027	0	0.538278	0.239234	1.07656	4.33612	8.02931	18.3762	28.0203	24.0281	15.3559	0		3
2021-06-25	Week 26	478	Week 69	60758	191	204	981	3162	6388	12623	17192	12775	7242		6964	38	17	75	302	552	1289	1948	1672	1071	0	0.545663	0.244113	1.07697	4.33659	7.92648	18.5095	27.9724	24.0092	15.3791	0		3
2021-06-26	Week 26	479	Week 69	60944	191	205	982	3167	6407	12654	17244	12819	7275		7150	38	18	76	307	571	1320	2000	1716	1104	0	0.531469	0.251748	1.06294	4.29371	7.98601	18.4615	27.972	24	15.4406	0		3
2021-06-27	Week 26	480	Week 69	61093	191	205	983	3172	6418	12681	17284	12857	7302		7299	38	18	77	312	582	1347	2040	1754	1131	0	0.520619	0.246609	1.05494	4.27456	7.9737	18.4546	27.949	24.0307	15.4953	0		3
2021-06-28	Week 26	481	Week 69	61463	193	206	984	3186	6446	12757	17366	12961	7364		7669	40	19	78	326	610	1423	2122	1858	1193	0	0.52158	0.247751	1.01708	4.25088	7.9541	18.5552	27.6698	24.2274	15.5561	0		3
2021-06-29	Week 26	482	Week 69	61842	193	206	991	3202	6490	12828	17462	13055	7415		8048	40	19	85	342	654	1494	2218	1952	1244	0	0.497018	0.236083	1.05616	4.2495	8.12624	18.5636	27.5596	24.2545	15.4573	0		3
2021-06-30	Week 26	483	Week 69	62206	193	207	995	3215	6513	12904	17550	13143	7486		8412	40	20	89	355	677	1570	2306	2040	1315	0	0.475511	0.237756	1.05801	4.22016	8.04803	18.6638	27.4132	24.2511	15.6324	0		3
2021-07-01	Week 26	484	Week 70	62584	196	207	1004	3235	6537	12967	17658	13246	7534		8790	43	20	98	375	701	1633	2414	2143	1363	0	0.489192	0.227531	1.1149	4.26621	7.97497	18.5779	27.463	24.38	15.5063	0		3
2021-07-02	Week 27	485	Week 70	62914	197	208	1006	3250	6558	13045	17728	13329	7593		9120	44	21	100	390	722	1711	2484	2226	1422	0	0.482456	0.230263	1.09649	4.27632	7.91667	18.761	27.2368	24.4079	15.5921	0		3
2021-07-03	Week 27	486	Week 70	63175	198	208	1009	3257	6584	13097	17784	13398	7640		9381	45	21	103	397	748	1763	2540	2295	1469	0	0.479693	0.223857	1.09796	4.23196	7.97356	18.7933	27.076	24.4643	15.6593	0		3
2021-07-04	Week 27	487	Week 70	63377	199	209	1012	3266	6612	13139	17824	13435	7681		9583	46	22	106	406	776	1805	2580	2332	1510	0	0.480017	0.229573	1.10613	4.23667	8.09767	18.8354	26.9227	24.3348	15.7571	0		3
2021-07-05	Week 27	488	Week 70	63883	202	210	1019	3284	6664	13251	17953	13550	7750		10089	49	23	113	424	828	1917	2709	2447	1579	0	0.485677	0.227971	1.12003	4.2026	8.20696	19.0009	26.851	24.2541	15.6507	0		3
2021-07-06	Week 27	489	Week 71	64301	205	211	1025	3308	6699	13343	18049	13656	7805		10507	52	24	119	448	863	2009	2805	2553	1634	0	0.494908	0.228419	1.13258	4.26382	8.21357	19.1206	26.6965	24.2981	15.5515	0		3
2021-07-07	Week 27	490	Week 71	64848	208	214	1029	3330	6759	13462	18187	13770	7889		11054	55	27	123	470	923	2128	2943	2667	1718	0	0.497557	0.244255	1.11272	4.25185	8.34992	19.2509	26.6238	24.127	15.5419	0		3
2021-07-08	Week 27	491	Week 71	65212	208	214	1032	3345	6804	13540	18275	13857	7937		11418	55	27	126	485	968	2206	3031	2754	1766	0	0.481696	0.236469	1.10352	4.24768	8.47784	19.3204	26.5458	24.1198	15.4668	0		3
2021-07-09	Week 28	492	Week 71	65755	206	215	1037	3369	6874	13643	18430	13976	8005		11961	53	28	131	509	1038	2309	3186	2873	1834	0	0.443107	0.234094	1.09523	4.2555	8.6782	19.3044	26.6366	24.0197	15.3332	0		3
2021-07-10	Week 28	493	Week 71	66077	206	216	1041	3378	6898	13716	18509	14053	8060		12283	53	29	135	518	1062	2382	3265	2950	1889	0	0.431491	0.236099	1.09908	4.21721	8.6461	19.3927	26.5815	24.0169	15.379	0		3
2021-07-11	Week 28	494	Week 71	66338	206	216	1045	3386	6930	13775	18575	14101	8104		12544	53	29	139	526	1094	2441	3331	2998	1933	0	0.422513	0.231186	1.1081	4.19324	8.7213	19.4595	26.5545	23.8999	15.4098	0		3
2021-07-12	Week 28	495	Week 71	66868	210	219	1047	3405	6984	13896	18716	14220	8171		13074	57	32	141	545	1148	2562	3472	3117	2000	0	0.43598	0.244761	1.07848	4.16858	8.78079	19.5961	26.5565	23.8412	15.2975	0		3
2021-07-13	Week 28	496	Week 72	67366	212	223	1051	3423	7040	14010	18833	14322	8252		13572	59	36	145	563	1204	2676	3589	3219	2081	0	0.434719	0.265252	1.06838	4.14825	8.87121	19.7171	26.4441	23.7179	15.333	0		3
2021-07-14	Week 28	497	Week 72	68019	216	223	1054	3458	7099	14164	19011	14454	8340		14225	63	36	148	598	1263	2830	3767	3351	2169	0	0.442882	0.253076	1.04042	4.20387	8.87873	19.8946	26.4815	23.5571	15.2478	0		3
2021-07-15	Week 28	498	Week 72	68602	218	226	1056	3483	7155	14304	19157	14581	8422		14808	65	39	150	623	1319	2970	3913	3478	2251	0	0.438952	0.263371	1.01297	4.20719	8.90735	20.0567	26.4249	23.4873	15.2012	0		3
2021-07-16	Week 29	499	Week 72	69181	218	226	1067	3514	7211	14449	19279	14718	8499		15387	65	39	161	654	1375	3115	4035	3615	2328	0	0.422435	0.253461	1.04634	4.25034	8.93611	20.2444	26.2234	23.4939	15.1297	0		3
2021-07-17	Week 29	500	Week 72	69543	221	226	1072	3532	7249	14528	19372	14795	8548		15749	68	39	166	672	1413	3194	4128	3692	2377	0	0.431773	0.247635	1.05404	4.26694	8.972	20.2807	26.2112	23.4428	15.093	0		3
2021-07-18	Week 29	501	Week 72	69812	222	229	1073	3540	7281	14592	19442	14851	8582		16018	69	42	167	680	1445	3258	4198	3748	2411	0	0.430765	0.262205	1.04258	4.24522	9.0211	20.3396	26.208	23.3987	15.0518	0		3
2021-07-19	Week 29	502	Week 72	70365	232	229	1083	3575	7326	14725	19568	14975	8652		16571	79	42	177	715	1490	3391	4324	3872	2481	0	0.476736	0.253455	1.06813	4.31477	8.99161	20.4635	26.0938	23.3661	14.9719	0		3
2021-07-20	Week 29	503	Week 73	71058	237	233	1089	3606	7400	14894	19753	15119	8727		17264	84	46	183	746	1564	3560	4509	4016	2556	0	0.486562	0.26645	1.06001	4.32113	9.05931	20.6209	26.1179	23.2623	14.8054	0		3
2021-07-21	Week 29	504	Week 73	71707	240	238	1102	3642	7464	15041	19898	15253	8829		17913	87	51	196	782	1628	3707	4654	4150	2658	0	0.485681	0.284709	1.09418	4.36554	9.08837	20.6945	25.9811	23.1675	14.8384	0		3
2021-07-22	Week 29	505	Week 73	72283	246	241	1106	3668	7517	15176	20050	15386	8893		18489	93	54	200	808	1681	3842	4806	4283	2722	0	0.503002	0.292066	1.08172	4.37017	9.09189	20.7799	25.9938	23.1651	14.7223	0		3
2021-07-23	Week 30	506	Week 73	72926	249	242	1116	3697	7584	15314	20221	15528	8975		19132	96	55	210	837	1748	3980	4977	4425	2804	0	0.501777	0.287476	1.09764	4.37487	9.13653	20.8028	26.014	23.1288	14.6561	0		3
2021-07-24	Week 30	507	Week 73	73198	249	243	1120	3712	7615	15376	20292	15579	9012		19404	96	56	214	852	1779	4042	5048	4476	2841	0	0.494743	0.2886	1.10287	4.39085	9.16821	20.8308	26.0153	23.0674	14.6413	0		3
2021-07-25	Week 30	508	Week 73	73517	250	243	1121	3725	7653	15456	20373	15646	9050		19723	97	56	215	865	1817	4122	5129	4543	2879	0	0.491812	0.283932	1.0901	4.38574	9.21259	20.8995	26.0052	23.034	14.5972	0		3
2021-07-26	Week 30	509	Week 73	74158	246	245	1137	3760	7718	15601	20532	15770	9149		20364	93	58	231	900	1882	4267	5288	4667	2978	0	0.456688	0.284816	1.13435	4.41956	9.2418	20.9536	25.9674	22.9179	14.6238	0		3
2021-07-27	Week 30	510	Week 74	74762	247	245	1143	3789	7789	15733	20684	15900	9232		20968	94	58	237	929	1953	4399	5440	4797	3061	0	0.448302	0.276612	1.13029	4.43056	9.31419	20.9796	25.9443	22.8777	14.5984	0		3
2021-07-28	Week 30	511	Week 74	75396	252	250	1147	3826	7859	15885	20828	16027	9322		21602	99	63	241	966	2023	4551	5584	4924	3151	0	0.458291	0.29164	1.11564	4.47181	9.36487	21.0675	25.8495	22.7942	14.5866	0		3
2021-07-29	Week 30	512	Week 74	75975	249	254	1162	3866	7920	16023	20948	16151	9402		22181	96	67	256	1006	2084	4689	5704	5048	3231	0	0.432803	0.30206	1.15414	4.53541	9.39543	21.1397	25.7157	22.7582	14.5665	0		3
2021-07-30	Week 31	513	Week 74	76510	251	256	1167	3902	8008	16131	21064	16244	9487		22716	98	69	261	1042	2172	4797	5820	5141	3316	0	0.431414	0.303751	1.14897	4.58708	9.56154	21.1173	25.6207	22.6316	14.5976	0		3
2021-07-31	Week 31	514	Week 74	76704	252	256	1172	3909	8031	16189	21104	16277	9514		22910	99	69	266	1049	2195	4855	5860	5174	3343	0	0.432126	0.301179	1.16107	4.57879	9.58097	21.1916	25.5784	22.584	14.5919	0		3
2021-08-01	Week 31	515	Week 74	76879	252	256	1173	3915	8059	16231	21135	16320	9538		23085	99	69	267	1055	2223	4897	5891	5217	3367	0	0.42885	0.298895	1.1566	4.57007	9.62963	21.2129	25.5187	22.5991	14.5852	0		3
2021-08-02	Week 31	516	Week 74	77500	256	259	1182	3950	8133	16374	21272	16459	9615		23706	103	72	276	1090	2297	5040	6028	5356	3444	0	0.434489	0.303721	1.16426	4.59799	9.68953	21.2604	25.4282	22.5934	14.528	0		3
2021-08-03	Week 31	517	Week 75	78042	255	261	1189	3991	8190	16496	21422	16569	9669		24248	102	74	283	1131	2354	5162	6178	5466	3498	0	0.420653	0.30518	1.16711	4.6643	9.70802	21.2884	25.4784	22.5421	14.4259	0		3
2021-08-04	Week 31	518	Week 75	78464	257	261	1195	4007	8234	16595	21526	16668	9721		24670	104	74	289	1147	2398	5261	6282	5565	3550	0	0.421565	0.299959	1.17146	4.64937	9.72031	21.3255	25.4641	22.5578	14.3899	0		3
2021-08-05	Week 31	519	Week 75	78972	259	262	1201	4035	8279	16725	21650	16771	9790		25178	106	75	295	1175	2443	5391	6406	5668	3619	0	0.421002	0.297879	1.17166	4.66677	9.70292	21.4115	25.4428	22.5117	14.3737	0		3
2021-08-06	Week 32	520	Week 75	79307	263	264	1207	4052	8316	16811	21721	16837	9836		25513	110	77	301	1192	2480	5477	6477	5734	3665	0	0.431153	0.301807	1.17979	4.67213	9.72053	21.4675	25.3871	22.4748	14.3652	0		3
2021-08-07	Week 32	521	Week 75	79602	265	264	1212	4068	8349	16882	21793	16892	9877		25808	112	77	306	1208	2513	5548	6549	5789	3706	0	0.433974	0.298357	1.18568	4.68072	9.73729	21.4972	25.3759	22.431	14.3599	0		3
2021-08-08	Week 32	522	Week 75	79692	265	264	1212	4071	8368	16894	21816	16915	9887		25898	112	77	306	1211	2532	5560	6572	5812	3716	0	0.432466	0.29732	1.18156	4.67604	9.77682	21.4688	25.3765	22.4419	14.3486	0		3
2021-08-09	Week 32	523	Week 75	80009	265	264	1216	4088	8412	16956	21895	16978	9935		26215	112	77	310	1228	2576	5622	6651	5875	3764	0	0.427236	0.293725	1.18253	4.68434	9.82644	21.4457	25.371	22.4108	14.3582	0		3
2021-08-10	Week 32	524	Week 76	80553	266	267	1223	4120	8499	17072	22028	17082	9996		26759	113	80	317	1260	2663	5738	6784	5979	3825	0	0.422288	0.298965	1.18465	4.7087	9.95179	21.4433	25.3522	22.3439	14.2943	0		3
2021-08-11	Week 32	525	Week 76	80893	268	270	1234	4133	8526	17154	22090	17157	10061		27099	115	83	328	1273	2690	5820	6846	6054	3890	0	0.42437	0.306284	1.21038	4.69759	9.92657	21.4768	25.2629	22.3403	14.3548	0		3
2021-08-12	Week 32	526	Week 76	81410	247	273	1239	4161	8597	17269	22218	17277	10129		27616	94	86	333	1301	2761	5935	6974	6174	3958	0	0.340382	0.311414	1.20582	4.71104	9.99783	21.4912	25.2535	22.3566	14.3323	0		3
2021-08-13	Week 33	527	Week 76	81860	250	273	1248	4189	8646	17374	22323	17374	10183		28066	97	86	342	1329	2810	6040	7079	6271	4012	0	0.345614	0.306421	1.21856	4.73527	10.0121	21.5207	25.2227	22.3438	14.2949	0		3
2021-08-14	Week 33	528	Week 76	82083	252	273	1252	4202	8669	17424	22376	17423	10212		28289	99	86	346	1342	2833	6090	7132	6320	4041	0	0.349959	0.304005	1.22309	4.74389	10.0145	21.5278	25.2112	22.3408	14.2847	0		3
2021-08-15	Week 33	529	Week 76	82269	252	275	1254	4211	8698	17471	22425	17453	10230		28475	99	88	348	1351	2862	6137	7181	6350	4059	0	0.347673	0.309043	1.22212	4.74451	10.0509	21.5522	25.2186	22.3003	14.2546	0		3
2021-08-16	Week 33	530	Week 76	82683	256	276	1264	4244	8747	17570	22519	17519	10288		28889	103	89	358	1384	2911	6236	7275	6416	4117	0	0.356537	0.308076	1.23923	4.79075	10.0765	21.5861	25.1826	22.2091	14.2511	0		3
2021-08-17	Week 33	531	Week 77	83101	261	279	1270	4270	8807	17635	22628	17608	10343		29307	108	92	364	1410	2971	6301	7384	6505	4172	0	0.368513	0.313918	1.24202	4.81114	10.1375	21.5	25.1953	22.1961	14.2355	0		3
2021-08-18	Week 33	532	Week 77	83558	264	280	1279	4305	8857	17741	22727	17701	10404		29764	111	93	373	1445	3021	6407	7483	6598	4233	0	0.372934	0.312458	1.25319	4.85486	10.1498	21.526	25.1411	22.1677	14.2219	0		3
2021-08-19	Week 33	533	Week 77	83887	262	281	1284	4318	8899	17824	22807	17767	10445		30093	109	94	378	1458	3063	6490	7563	6664	4274	0	0.36221	0.312365	1.25611	4.84498	10.1784	21.5665	25.1321	22.1447	14.2026	0		3
2021-08-20	Week 34	534	Week 77	84236	261	281	1289	4345	8940	17893	22886	17848	10493		30442	108	94	383	1485	3104	6559	7642	6745	4322	0	0.354773	0.308784	1.25813	4.87813	10.1964	21.5459	25.1035	22.1569	14.1975	0		3
2021-08-21	Week 34	535	Week 77	84447	262	282	1291	4358	8968	17945	22941	17879	10521		30653	109	95	385	1498	3132	6611	7697	6776	4350	0	0.355593	0.309921	1.25599	4.88696	10.2176	21.5672	25.1101	22.1055	14.1911	0		3
2021-08-22	Week 34	536	Week 77	84581	263	282	1292	4370	8977	17978	22977	17908	10534		30787	110	95	386	1510	3141	6644	7733	6805	4363	0	0.357294	0.308572	1.25378	4.90467	10.2024	21.5805	25.1177	22.1035	14.1716	0		3
2021-08-23	Week 34	537	Week 77	84978	270	284	1303	4397	9016	18074	23068	17984	10582		31184	117	97	397	1537	3180	6740	7824	6881	4411	0	0.375192	0.311057	1.27309	4.92881	10.1975	21.6136	25.0898	22.0658	14.1451	0		3
2021-08-24	Week 34	538	Week 78	85394	272	285	1310	4421	9077	18163	23163	18080	10623		31600	119	98	404	1561	3241	6829	7919	6977	4452	0	0.376582	0.310127	1.27848	4.93987	10.2563	21.6108	25.0601	22.0791	14.0886	0		3
2021-08-25	Week 34	539	Week 78	85818	274	285	1315	4446	9132	18246	23277	18162	10681		32024	121	98	409	1586	3296	6912	8033	7059	4510	0	0.377842	0.30602	1.27717	4.95254	10.2923	21.5838	25.0843	22.0428	14.0832	0		3
2021-08-26	Week 34	540	Week 78	86195	274	285	1317	4475	9178	18330	23380	18240	10716		32401	121	98	411	1615	3342	6996	8136	7137	4545	0	0.373445	0.30246	1.26848	4.98441	10.3145	21.5919	25.1103	22.0271	14.0273	0		3
2021-08-27	Week 35	541	Week 78	86552	277	286	1325	4504	9224	18406	23463	18318	10749		32758	124	99	419	1644	3388	7072	8219	7215	4578	0	0.378533	0.302216	1.27908	5.01862	10.3425	21.5886	25.0901	22.0252	13.9752	0		3
2021-08-28	Week 35	542	Week 78	86738	278	286	1328	4516	9240	18461	23511	18355	10763		32944	125	99	422	1656	3404	7127	8267	7252	4592	0	0.379432	0.30051	1.28096	5.02671	10.3327	21.6337	25.0941	22.0131	13.9388	0		3
2021-08-29	Week 35	543	Week 78	86850	279	286	1329	4523	9255	18486	23528	18385	10779		33056	126	99	423	1663	3419	7152	8284	7282	4608	0	0.381171	0.299492	1.27965	5.03086	10.3431	21.636	25.0605	22.0293	13.94	0		3
2021-08-30	Week 35	544	Week 78	87285	282	287	1342	4546	9309	18569	23619	18499	10832		33491	129	100	436	1686	3473	7235	8375	7396	4661	0	0.385178	0.298588	1.30184	5.03419	10.37	21.6028	25.0067	22.0835	13.9172	0		3
2021-08-31	Week 35	545	Week 79	87588	284	289	1347	4563	9343	18632	23693	18551	10886		33794	131	102	441	1703	3507	7298	8449	7448	4715	0	0.387643	0.301829	1.30497	5.03936	10.3776	21.5955	25.0015	22.0394	13.9522	0		3
2021-09-01	Week 35	546	Week 79	87889	287	290	1352	4583	9378	18710	23757	18606	10926		87889	134	103	446	1723	3542	7376	8513	7503	4755	0	0.152465	0.117193	0.507458	1.96043	4.03008	8.3924	9.68608	8.5369	5.41023	0		3
2021-09-02	Week 35	547	Week 79	88126	287	291	1361	4596	9398	18775	23813	18643	10962		88126	134	104	455	1736	3562	7441	8569	7540	4791	0	0.152055	0.118013	0.516306	1.96991	4.04194	8.44359	9.72358	8.55593	5.43653	0		3
2021-09-03	Week 36	548	Week 79	88390	289	293	1367	4611	9436	18837	23873	18695	10989		88390	136	106	461	1751	3600	7503	8629	7592	4818	0	0.153864	0.119923	0.521552	1.98099	4.07286	8.48852	9.76242	8.58921	5.45084	0		3
2021-09-04	Week 36	549	Week 79	88519	280	294	1372	4619	9451	18870	23901	18726	11006		88519	127	107	466	1759	3615	7536	8657	7623	4835	0	0.143472	0.120878	0.526441	1.98714	4.08387	8.51343	9.77982	8.61171	5.4621	0		3
2021-09-05	Week 36	550	Week 79	88622	284	296	1375	4622	9463	18887	23924	18751	11020		88622	131	109	469	1762	3627	7553	8680	7648	4849	0	0.147819	0.122994	0.529214	1.98822	4.09266	8.52271	9.79441	8.62991	5.47155	0		3
2021-09-06	Week 36	551	Week 79	88924	287	298	1381	4641	9507	18951	24000	18796	11063		88924	134	111	475	1781	3671	7617	8756	7693	4892	0	0.15069	0.124826	0.534164	2.00283	4.12824	8.56574	9.84661	8.65121	5.50133	0		3
2021-09-07	Week 36	552	Week 80	89181	288	299	1386	4658	9539	19001	24061	18847	11102		89181	135	112	480	1798	3703	7667	8817	7744	4931	0	0.151378	0.125587	0.538231	2.01612	4.15223	8.59712	9.88664	8.68346	5.5292	0		3
2021-09-08	Week 36	553	Week 80	89425	288	300	1392	4669	9563	19049	24119	18911	11134		89425	135	113	486	1809	3727	7715	8875	7808	4963	0	0.150964	0.126363	0.543472	2.02292	4.16774	8.62734	9.92452	8.73134	5.5499	0		3
2021-09-09	Week 36	554	Week 80	89623	290	303	1398	4676	9589	19078	24166	18954	11169		89623	137	116	492	1816	3753	7744	8922	7851	4998	0	0.152863	0.129431	0.548966	2.02627	4.18754	8.64064	9.95503	8.76003	5.57669	0		3
2021-09-10	Week 37	555	Week 80	89833	292	305	1406	4686	9617	19118	24221	18989	11199		89833	139	118	500	1826	3781	7784	8977	7886	5028	0	0.154732	0.131355	0.556588	2.03266	4.20892	8.66497	9.99299	8.77851	5.59705	0		3
2021-09-11	Week 37	556	Week 80	89913	293	305	1407	4693	9628	19136	24241	19005	11205		89913	140	118	501	1833	3792	7802	8997	7902	5034	0	0.155706	0.131238	0.557205	2.03864	4.21741	8.67728	10.0063	8.7885	5.59875	0		3
2021-09-12	Week 37	557	Week 80	90001	293	305	1409	4696	9636	19161	24261	19021	11219		90001	140	118	503	1836	3800	7827	9017	7918	5048	0	0.155554	0.13111	0.558883	2.03998	4.22218	8.69657	10.0188	8.79768	5.60883	0		3
2021-09-13	Week 37	558	Week 80	90255	297	305	1415	4716	9662	19227	24309	19074	11250		90255	144	118	509	1856	3826	7893	9065	7971	5079	0	0.159548	0.130741	0.563958	2.0564	4.2391	8.74522	10.0438	8.83164	5.62739	0		3
2021-09-14	Week 37	559	Week 81	90507	300	307	1421	4735	9689	19282	24365	19129	11279		90507	147	120	515	1875	3853	7948	9121	8026	5108	0	0.162418	0.132586	0.569017	2.07166	4.25713	8.78164	10.0777	8.86782	5.64376	0		3
2021-09-15	Week 37	560	Week 81	90733	301	309	1426	4760	9711	19330	24414	19170	11312		90733	148	122	520	1900	3875	7996	9170	8067	5141	0	0.163116	0.13446	0.57311	2.09406	4.27077	8.81267	10.1066	8.89092	5.66608	0		3
2021-09-16	Week 37	561	Week 81	90910	300	311	1432	4777	9728	19369	24454	19203	11336		90910	147	124	526	1917	3892	8035	9210	8100	5165	0	0.161698	0.136399	0.578594	2.10868	4.28116	8.83841	10.1309	8.90991	5.68144	0		3
2021-09-17	Week 38	562	Week 81	91100	303	311	1437	4787	9747	19406	24518	19239	11352		91100	150	124	531	1927	3911	8072	9274	8136	5181	0	0.164654	0.136114	0.582876	2.11526	4.29308	8.86059	10.18	8.93085	5.68716	0		3
2021-09-18	Week 38	563	Week 81	91168	303	311	1437	4794	9756	19424	24533	19250	11360		91168	150	124	531	1934	3920	8090	9289	8147	5189	0	0.164531	0.136013	0.582441	2.12136	4.29975	8.87373	10.1889	8.93625	5.69169	0		3
2021-09-19	Week 38	564	Week 81	91223	303	311	1437	4795	9761	19441	24550	19260	11365		91223	150	124	531	1935	3925	8107	9306	8157	5194	0	0.164432	0.135931	0.58209	2.12118	4.30264	8.88701	10.2014	8.94182	5.69374	0		3
