## Supplementary material for "The Impact of SARS-CoV-2 Lineages (Variants) on the COVID-19 Epidemic in South Africa": Analysis_Dataset_(COVID-19 Reported Cases)

### Sheet: Reported_Case_Data
Date_Reported	Yearly_Week	COVID-19_Cumulative_Cases	COVID-19_Cumulative_Recovered_Cases	COVID-19_Cumulative_Deaths	COVID-19_Daily_New_Cases	COVID-19_Daily_Recovered	COVID-19_Daily_Deaths	COVID-19_Active_Cases	COVID-19_Daily_Tests	COVID-19_Daily_Positive_Tests	Epidemic_Day	Epidemic_Week	Country_Activity	COVID-19_Epidemic_Wave
2020-01-22	Week 4	0	0	0	0	0	0	0			0		No National Lock Down	1
2020-01-23	Week 4	0	0	0	0	0	0	0			0		No National Lock Down	1
2020-01-24	Week 4	0	0	0	0	0	0	0			0		No National Lock Down	1
2020-01-25	Week 4	0	0	0	0	0	0	0			0		No National Lock Down	1
2020-01-26	Week 4	0	0	0	0	0	0	0			0		No National Lock Down	1
2020-01-27	Week 4	0	0	0	0	0	0	0			0		No National Lock Down	1
2020-01-28	Week 4	0	0	0	0	0	0	0			0		No National Lock Down	1
2020-01-29	Week 5	0	0	0	0	0	0	0			0		No National Lock Down	1
2020-01-30	Week 5	0	0	0	0	0	0	0			0		No National Lock Down	1
2020-01-31	Week 5	0	0	0	0	0	0	0			0		No National Lock Down	1
2020-02-01	Week 5	0	0	0	0	0	0	0			0		No National Lock Down	1
2020-02-02	Week 5	0	0	0	0	0	0	0			0		No National Lock Down	1
2020-02-03	Week 5	0	0	0	0	0	0	0			0		No National Lock Down	1
2020-02-04	Week 5	0	0	0	0	0	0	0			0		No National Lock Down	1
2020-02-05	Week 6	0	0	0	0	0	0	0			0		No National Lock Down	1
2020-02-06	Week 6	0	0	0	0	0	0	0			0		No National Lock Down	1
2020-02-07	Week 6	0	0	0	0	0	0	0			0		No National Lock Down	1
2020-02-08	Week 6	0	0	0	0	0	0	0			0		No National Lock Down	1
2020-02-09	Week 6	0	0	0	0	0	0	0			0		No National Lock Down	1
2020-02-10	Week 6	0	0	0	0	0	0	0			0		No National Lock Down	1
2020-02-11	Week 6	0	0	0	0	0	0	0			0		No National Lock Down	1
2020-02-12	Week 7	0	0	0	0	0	0	0			0		No National Lock Down	1
2020-02-13	Week 7	0	0	0	0	0	0	0			0		No National Lock Down	1
2020-02-14	Week 7	0	0	0	0	0	0	0	4	0	0		No National Lock Down	1
2020-02-15	Week 7	0	0	0	0	0	0	0			0		No National Lock Down	1
2020-02-16	Week 7	0	0	0	0	0	0	0			0		No National Lock Down	1
2020-02-17	Week 7	0	0	0	0	0	0	0			0		No National Lock Down	1
2020-02-18	Week 7	0	0	0	0	0	0	0			0		No National Lock Down	1
2020-02-19	Week 8	0	0	0	0	0	0	0			0		No National Lock Down	1
2020-02-20	Week 8	0	0	0	0	0	0	0	11	0	0		No National Lock Down	1
2020-02-21	Week 8	0	0	0	0	0	0	0			0		No National Lock Down	1
2020-02-22	Week 8	0	0	0	0	0	0	0			0		No National Lock Down	1
2020-02-23	Week 8	0	0	0	0	0	0	0			0		No National Lock Down	1
2020-02-24	Week 8	0	0	0	0	0	0	0			0		No National Lock Down	1
2020-02-25	Week 8	0	0	0	0	0	0	0			0		No National Lock Down	1
2020-02-26	Week 9	0	0	0	0	0	0	0			0		No National Lock Down	1
2020-02-27	Week 9	0	0	0	0	0	0	0			0		No National Lock Down	1
2020-02-28	Week 9	0	0	0	0	0	0	0			0		No National Lock Down	1
2020-02-29	Week 9	0	0	0	0	0	0	0			0		No National Lock Down	1
2020-03-01	Week 9	0	0	0	0	0	0	0			0		No National Lock Down	1
2020-03-02	Week 9	0	0	0	0	0	0	0			0		No National Lock Down	1
2020-03-03	Week 9	0	0	0	0	0	0	0	4	0	0		No National Lock Down	1
2020-03-04	Week 10	0	0	0	0	0	0	0			0		No National Lock Down	1
2020-03-05	Week 10	1	0	0	1	0	0	1			1	Week 1	First COVID-19 Reported Case	1
2020-03-06	Week 10	1	0	0	0	0	0	1			2	Week 1	No National Lock Down	1
2020-03-07	Week 10	1	0	0	0	0	0	1	41	0	3	Week 1	No National Lock Down	1
2020-03-08	Week 10	3	0	0	2	0	0	3			4	Week 1	No National Lock Down	1
2020-03-09	Week 10	3	0	0	0	0	0	3			5	Week 1	No National Lock Down	1
2020-03-10	Week 10	7	0	0	4	0	0	7			6	Week 1	No National Lock Down	1
2020-03-11	Week 11	13	0	0	6	0	0	13			7	Week 1	No National Lock Down	1
2020-03-12	Week 11	17	0	0	4	0	0	17	203	1.97044	8	Week 2	No National Lock Down	1
2020-03-13	Week 11	24	0	0	7	0	0	24	76	9.21053	9	Week 2	No National Lock Down	1
2020-03-14	Week 11	38	0	0	14	0	0	38	93	15.0538	10	Week 2	No National Lock Down	1
2020-03-15	Week 11	51	0	0	13	0	0	51	459	2.83224	11	Week 2	No National Lock Down	1
2020-03-16	Week 11	62	0	0	11	0	0	62	929	1.18407	12	Week 2	No National Lock Down	1
2020-03-17	Week 11	62	0	0	0	0	0	62	506	0	13	Week 2	No National Lock Down	1
2020-03-18	Week 12	116	0	0	54	0	0	116	159	33.9623	14	Week 2	No National Lock Down	1
2020-03-19	Week 12	150	0	0	34	0	0	150	1762	1.92963	15	Week 3	No National Lock Down	1
2020-03-20	Week 12	202	0	0	52	0	0	202	1606	3.23786	16	Week 3	No National Lock Down	1
2020-03-21	Week 12	240	0	0	38	0	0	240	987	3.85005	17	Week 3	No National Lock Down	1
2020-03-22	Week 12	274	0	0	34	0	0	274	1890	1.79894	18	Week 3	No National Lock Down	1
2020-03-23	Week 12	402	0	0	128	0	0	402	3500	3.65714	19	Week 3	No National Lock Down	1
2020-03-24	Week 12	554	4	0	152	4	0	550	2714	5.60059	20	Week 3	No National Lock Down	1
2020-03-25	Week 13	709	12	0	155	8	0	697			21	Week 3	No National Lock Down	1
2020-03-26	Week 13	927	12	0	218	0	0	915			22	Week 4	No National Lock Down	1
2020-03-27	Week 13	1170	31	1	243	19	1	1138	8066	3.01265	23	Week 4	National Lockdown Level 5	1
2020-03-28	Week 13	1187	31	1	17	0	0	1155	3426	0.496205	24	Week 4	National Lockdown Level 5	1
2020-03-29	Week 13	1280	31	2	93	0	1	1247	3630	2.56198	25	Week 4	National Lockdown Level 5	1
2020-03-30	Week 13	1326	31	3	46	0	1	1292	2816	1.63352	26	Week 4	National Lockdown Level 5	1
2020-03-31	Week 13	1353	31	5	27	0	2	1317	2663	1.01389	27	Week 4	National Lockdown Level 5	1
2020-04-01	Week 14	1380	50	5	27	19	0	1325	3220	0.838509	28	Week 4	National Lockdown Level 5	1
2020-04-02	Week 14	1462	50	5	82	0	0	1407	3673	2.23251	29	Week 5	National Lockdown Level 5	1
2020-04-03	Week 14	1505	95	9	43	45	4	1401	2396	1.79466	30	Week 5	National Lockdown Level 5	1
2020-04-04	Week 14	1585	95	9	80	0	0	1481	3576	2.23714	31	Week 5	National Lockdown Level 5	1
2020-04-05	Week 14	1655	95	11	70	0	2	1549	2936	2.3842	32	Week 5	National Lockdown Level 5	1
2020-04-06	Week 14	1686	95	12	31	0	1	1579	1225	2.53061	33	Week 5	National Lockdown Level 5	1
2020-04-07	Week 14	1749	95	13	63	0	1	1641			34	Week 5	National Lockdown Level 5	1
2020-04-08	Week 15	1845	95	18	96	0	5	1732			35	Week 5	National Lockdown Level 5	1
2020-04-09	Week 15	1934	95	18	89	0	0	1821	5098	1.74578	36	Week 6	National Lockdown Level 5	1
2020-04-10	Week 15	2003	410	24	69	315	6	1569	4154	1.66105	37	Week 6	National Lockdown Level 5	1
2020-04-11	Week 15	2028	410	25	25	0	1	1593	2025	1.23457	38	Week 6	National Lockdown Level 5	1
2020-04-12	Week 15	2173	410	25	145	0	0	1738	5032	2.88156	39	Week 6	National Lockdown Level 5	1
2020-04-13	Week 15	2272	410	27	99	0	2	1835	3578	2.76691	40	Week 6	National Lockdown Level 5	1
2020-04-14	Week 15	2415	410	27	143	0	0	1978	3359	4.25722	41	Week 6	National Lockdown Level 5	1
2020-04-15	Week 16	2506	410	34	91	0	7	2062	3493	2.60521	42	Week 6	National Lockdown Level 5	1
2020-04-16	Week 16	2605	903	48	99	493	14	1654	4545	2.17822	43	Week 7	National Lockdown Level 5 Extended	1
2020-04-17	Week 16	2783	903	50	178	0	2	1830	5767	3.08653	44	Week 7	National Lockdown Level 5 Extended	1
2020-04-18	Week 16	3034	903	52	251	0	2	2079	7194	3.48902	45	Week 7	National Lockdown Level 5 Extended	1
2020-04-19	Week 16	3158	903	54	124	0	2	2201	6690	1.85351	46	Week 7	National Lockdown Level 5 Extended	1
2020-04-20	Week 16	3300	1055	58	142	152	4	2187	6799	2.08854	47	Week 7	National Lockdown Level 5 Extended	1
2020-04-21	Week 16	3465	1055	58	165	0	0	2352	5427	3.04035	48	Week 7	National Lockdown Level 5 Extended	1
2020-04-22	Week 17	3635	1055	65	170	0	7	2515	6837	2.48647	49	Week 7	National Lockdown Level 5 Extended	1
2020-04-23	Week 17	3953	1473	75	318	418	10	2405	9796	3.24622	50	Week 8	National Lockdown Level 5 Extended	1
2020-04-24	Week 17	4220	1473	79	267	0	4	2668	8820	3.02721	51	Week 8	National Lockdown Level 5 Extended	1
2020-04-25	Week 17	4361	1473	86	141	0	7	2802	8614	1.63687	52	Week 8	National Lockdown Level 5 Extended	1
2020-04-26	Week 17	4546	1473	87	185	0	1	2986	7639	2.42178	53	Week 8	National Lockdown Level 5 Extended	1
2020-04-27	Week 17	4793	1473	90	247	0	3	3230	9827	2.51348	54	Week 8	National Lockdown Level 5 Extended	1
2020-04-28	Week 17	4996	2073	93	203	600	3	2830	7027	2.88886	55	Week 8	National Lockdown Level 5 Extended	1
2020-04-29	Week 18	5350	2073	103	354	0	10	3174	11630	3.04385	56	Week 8	National Lockdown Level 5 Extended	1
2020-04-30	Week 18	5647	2073	103	297	0	0	3471	10403	2.85495	57	Week 9	National Lockdown Level 5 Extended	1
2020-05-01	Week 18	5951	2382	116	304	309	13	3453	9992	3.04243	58	Week 9	National Lockdown Level 4	1
2020-05-02	Week 18	6336	2549	123	385	167	7	3664	13164	2.92464	59	Week 9	National Lockdown Level 4	1
2020-05-03	Week 18	6783	2549	131	447	0	8	4103	15061	2.96793	60	Week 9	National Lockdown Level 4	1
2020-05-04	Week 18	7220	2746	138	437	197	7	4336	11794	3.70527	61	Week 9	National Lockdown Level 4	1
2020-05-05	Week 18	7572	2746	148	352	0	10	4678	10523	3.34505	62	Week 9	National Lockdown Level 4	1
2020-05-06	Week 19	7808	3153	153	236	407	5	4502	11315	2.08573	63	Week 9	National Lockdown Level 4	1
2020-05-07	Week 19	8232	3153	161	424	0	8	4918	12774	3.31924	64	Week 10	National Lockdown Level 4	1
2020-05-08	Week 19	8895	3153	178	663	0	17	5564	15599	4.25027	65	Week 10	National Lockdown Level 4	1
2020-05-09	Week 19	9420	3983	186	525	830	8	5251	16327	3.21553	66	Week 10	National Lockdown Level 4	1
2020-05-10	Week 19	10015	4173	194	595	190	8	5648	17257	3.44788	67	Week 10	National Lockdown Level 4	1
2020-05-11	Week 19	10652	4357	206	637	184	12	6089	14731	4.32421	68	Week 10	National Lockdown Level 4	1
2020-05-12	Week 19	11350	4357	206	698	0	0	6787	13630	5.12106	69	Week 10	National Lockdown Level 4	1
2020-05-13	Week 20	12074	4745	219	724	388	13	7110	16655	4.34704	70	Week 10	National Lockdown Level 4	1
2020-05-14	Week 20	12739	5676	238	665	931	19	6825	16666	3.99016	71	Week 11	National Lockdown Level 4	1
2020-05-15	Week 20	13524	6083	247	785	407	9	7194	18537	4.23477	72	Week 11	National Lockdown Level 4	1
2020-05-16	Week 20	14355	6478	261	831	395	14	7616	18004	4.61564	73	Week 11	National Lockdown Level 4	1
2020-05-17	Week 20	15515	7006	264	1160	528	3	8245	21314	5.44243	74	Week 11	National Lockdown Level 4	1
2020-05-18	Week 20	16433	7298	286	918	292	22	8849	14198	6.4657	75	Week 11	National Lockdown Level 4	1
2020-05-19	Week 20	17200	7960	312	767	662	26	8928	13538	5.66553	76	Week 11	National Lockdown Level 4	1
2020-05-20	Week 21	18003	8950	339	803	990	27	8714	17252	4.65453	77	Week 11	National Lockdown Level 4	1
2020-05-21	Week 21	19137	8950	369	1134	0	30	9818	19572	5.79399	78	Week 12	National Lockdown Level 4	1
2020-05-22	Week 21	20125	10104	397	988	1154	28	9624	17599	5.61396	79	Week 12	National Lockdown Level 4	1
2020-05-23	Week 21	21343	10104	407	1218	0	10	10832	21338	5.70813	80	Week 12	National Lockdown Level 4	1
2020-05-24	Week 21	22583	11100	429	1240	996	22	11054	19485	6.36387	81	Week 12	National Lockdown Level 4	1
2020-05-25	Week 21	23615	11917	481	1032	817	52	11217	12922	7.98638	82	Week 12	National Lockdown Level 4	1
2020-05-26	Week 21	24264	12741	524	649	824	43	10999	9214	7.04363	83	Week 12	National Lockdown Level 4	1
2020-05-27	Week 22	25937	13451	552	1673	710	28	11934	29005	5.76797	84	Week 12	National Lockdown Level 4	1
2020-05-28	Week 22	27403	14370	577	1466	919	25	12456	20727	7.0729	85	Week 13	National Lockdown Level 4	1
2020-05-29	Week 22	29240	15093	611	1837	723	34	13536	24452	7.51268	86	Week 13	National Lockdown Level 4	1
2020-05-30	Week 22	30967	16116	643	1727	1023	32	14208	21708	7.95559	87	Week 13	National Lockdown Level 4	1
2020-05-31	Week 22	32683	16809	683	1716	693	40	15191	23242	7.38319	88	Week 13	National Lockdown Level 4	1
2020-06-01	Week 22	34357	17291	705	1674	482	22	16361	17617	9.50219	89	Week 13	National Lock Down Level 3	1
2020-06-02	Week 22	35812	18313	755	1455	1022	50	16744	18792	7.74266	90	Week 13	National Lock Down Level 3	1
2020-06-03	Week 23	37525	19682	792	1713	1369	37	17051	24445	7.00757	91	Week 13	National Lock Down Level 3	1
2020-06-04	Week 23	40792	21311	848	3267	1629	56	18633	34696	9.41607	92	Week 14	National Lock Down Level 3	1
2020-06-05	Week 23	43434	23088	908	2642	1777	60	19438	30196	8.7495	93	Week 14	National Lock Down Level 3	1
2020-06-06	Week 23	45973	24258	952	2539	1170	44	20763	40797	6.2235	94	Week 14	National Lock Down Level 3	1
2020-06-07	Week 23	48285	24364	998	2312	106	46	22923	28396	8.14199	95	Week 14	National Lock Down Level 3	1
2020-06-08	Week 23	50879	26099	1080	2594	1735	82	23700	22995	11.2807	96	Week 14	National Lock Down Level 3	1
2020-06-09	Week 23	52991	29006	1162	2112	2907	82	22823	25011	8.44428	97	Week 14	National Lock Down Level 3	1
2020-06-10	Week 24	55421	31505	1210	2430	2499	48	22706	30330	8.01187	98	Week 14	National Lock Down Level 3	1
2020-06-11	Week 24	58568	33252	1284	3147	1747	74	24032	29999	10.4903	99	Week 15	National Lock Down Level 3	1
2020-06-12	Week 24	61927	35006	1354	3359	1754	70	25567	32026	10.4884	100	Week 15	National Lock Down Level 3	1
2020-06-13	Week 24	65736	36850	1423	3809	1844	69	27463	27462	13.8701	101	Week 15	National Lock Down Level 3	1
2020-06-14	Week 24	70038	38531	1480	4302	1681	57	30027	34071	12.6266	102	Week 15	National Lock Down Level 3	1
2020-06-15	Week 24	73533	39867	1568	3495	1336	88	32098	26975	12.9564	103	Week 15	National Lock Down Level 3	1
2020-06-16	Week 24	76334	42063	1625	2801	2196	57	32646	23580	11.8787	104	Week 15	National Lock Down Level 3	1
2020-06-17	Week 25	80412	44331	1674	4078	2268	49	34407	34847	11.7026	105	Week 15	National Lock Down Level 3	1
2020-06-18	Week 25	83890	44920	1737	3478	589	63	37233	20738	16.7711	106	Week 16	National Lock Down Level 3	1
2020-06-19	Week 25	87715	47825	1831	3825	2905	94	38059	32336	11.8289	107	Week 16	National Lock Down Level 3	1
2020-06-20	Week 25	92681	50326	1877	4966	2501	46	40478	33174	14.9696	108	Week 16	National Lock Down Level 3	1
2020-06-21	Week 25	97302	51608	1930	4621	1282	53	43764	34452	13.4129	109	Week 16	National Lock Down Level 3	1
2020-06-22	Week 25	101590	53444	1991	4288	1836	61	46155	25116	17.0728	110	Week 16	National Lock Down Level 3	1
2020-06-23	Week 25	106108	55045	2102	4518	1601	111	48961	29596	15.2656	111	Week 16	National Lock Down Level 3	1
2020-06-24	Week 26	111796	56874	2205	5688	1829	103	52717	34122	16.6696	112	Week 16	National Lock Down Level 3	1
2020-06-25	Week 26	118375	59974	2292	6579	3100	87	56109	43118	15.2581	113	Week 17	National Lock Down Level 3 Amended	1
2020-06-26	Week 26	124590	64111	2340	6215	4137	48	58139	33092	18.781	114	Week 17	National Lock Down Level 3 Amended	1
2020-06-27	Week 26	131800	67094	2413	7210	2983	73	62293	35905	20.0808	115	Week 17	National Lock Down Level 3 Amended	1
2020-06-28	Week 26	138134	68925	2456	6334	1831	43	66753	38075	16.6356	116	Week 17	National Lock Down Level 3 Amended	1
2020-06-29	Week 26	144264	70614	2529	6130	1689	73	71121	29911	20.4941	117	Week 17	National Lock Down Level 3 Amended	1
2020-06-30	Week 26	151209	73543	2657	6945	2929	128	75009	33013	21.0372	118	Week 17	National Lock Down Level 3 Amended	1
2020-07-01	Week 27	159333	76025	2749	8124	2482	92	80559	36931	21.9978	119	Week 17	National Lock Down Level 3 Amended	1
2020-07-02	Week 27	168061	81999	2844	8728	5974	95	83218	39188	22.2721	120	Week 18	National Lock Down Level 3 Amended	1
2020-07-03	Week 27	177124	86298	2952	9063	4299	108	87874	39026	23.223	121	Week 18	National Lock Down Level 3 Amended	1
2020-07-04	Week 27	187977	91227	3026	10853	4929	74	93724	46925	23.1284	122	Week 18	National Lock Down Level 3 Amended	1
2020-07-05	Week 27	196750	93315	3199	8773	2088	173	100236	38083	23.0365	123	Week 18	National Lock Down Level 3 Amended	1
2020-07-06	Week 27	205721	97848	3310	8971	4533	111	104563	33950	26.4242	124	Week 18	National Lock Down Level 3 Amended	1
2020-07-07	Week 27	215855	102299	3502	10134	4451	192	110054	43421	23.3389	125	Week 18	National Lock Down Level 3 Amended	1
2020-07-08	Week 28	224665	106842	3602	8810	4543	100	114221	36867	23.8967	126	Week 18	National Lock Down Level 3 Amended	1
2020-07-09	Week 28	238339	113061	3720	13674	6219	118	121558	56170	24.344	127	Week 19	National Lock Down Level 3 Amended	1
2020-07-10	Week 28	250687	118232	3860	12348	5171	140	128595	56663	21.792	128	Week 19	National Lock Down Level 3 Amended	1
2020-07-11	Week 28	264184	127715	3971	13497	9483	111	132498	51338	26.2905	129	Week 19	National Lock Down Level 3 Amended	1
2020-07-12	Week 28	276242	134874	4079	12058	7159	108	137289	45821	26.3154	130	Week 19	National Lock Down Level 3 Amended	1
2020-07-13	Week 28	287796	138241	4172	11554	3367	93	145383	40233	28.7177	131	Week 19	National Lock Down Level 3 Amended	1
2020-07-14	Week 28	298292	146279	4346	10496	8038	174	147667	38114	27.5384	132	Week 19	National Lock Down Level 3 Amended	1
2020-07-15	Week 29	311049	160693	4453	12757	14414	107	145903	45389	28.1059	133	Week 19	National Lock Down Level 3 Amended	1
2020-07-16	Week 29	324221	165591	4669	13172	4898	216	153961	46796	28.1477	134	Week 20	National Lock Down Level 3 Amended	1
2020-07-17	Week 29	337594	178183	4804	13373	12592	135	154607	48130	27.7852	135	Week 20	National Lock Down Level 3 Amended	1
2020-07-18	Week 29	350879	182230	4948	13285	4047	144	163701	49688	26.7368	136	Week 20	National Lock Down Level 3 Amended	1
2020-07-19	Week 29	364328	191059	5033	13449	8829	85	168236	49006	27.4436	137	Week 20	National Lock Down Level 3 Amended	1
2020-07-20	Week 29	373628	194865	5173	9300	3806	140	173590	33899	27.4344	138	Week 20	National Lock Down Level 3 Amended	1
2020-07-21	Week 29	381798	208144	5368	8170	13279	195	168286	31275	26.1231	139	Week 20	National Lock Down Level 3 Amended	1
2020-07-22	Week 30	394948	229175	5940	13150	21031	572	159833	48553	27.0838	140	Week 20	National Lock Down Level 3 Amended	1
2020-07-23	Week 30	408052	236260	6093	13104	7085	153	165699	46632	28.1009	141	Week 21	National Lock Down Level 3 Amended	1
2020-07-24	Week 30	421996	245771	6343	13944	9511	250	169882	52382	26.6198	142	Week 21	National Lock Down Level 3 Amended	1
2020-07-25	Week 30	434200	263054	6655	12204	17283	312	164491	46324	26.3449	143	Week 21	National Lock Down Level 3 Amended	1
2020-07-26	Week 30	445433	265077	6769	11233	2023	114	173587	42966	26.1439	144	Week 21	National Lock Down Level 3 Amended	1
2020-07-27	Week 30	452529	274925	7067	7096	9848	298	170537	28433	24.9569	145	Week 21	National Lock Down Level 3 Amended	1
2020-07-28	Week 30	459761	287313	7257	7232	12388	190	165191	28424	25.4433	146	Week 21	National Lock Down Level 3 Amended	1
2020-07-29	Week 31	471123	297967	7497	11362	10654	240	165659	42528	26.7165	147	Week 21	National Lock Down Level 3 Amended	1
2020-07-30	Week 31	482169	309601	7812	11046	11634	315	164756	44886	24.609	148	Week 22	National Lock Down Level 3 Amended	1
2020-07-31	Week 31	493183	326171	8005	11014	16570	193	159007	41486	26.5487	149	Week 22	National Lock Down Level 3 Amended	1
2020-08-01	Week 31	503290	342461	8153	10107	16290	148	152676	42450	23.8092	150	Week 22	National Lock Down Level 3 Amended	1
2020-08-02	Week 31	511485	347227	8366	8195	4766	213	155892	34794	23.5529	151	Week 22	National Lock Down Level 3 Amended	1
2020-08-03	Week 31	516862	358037	8539	5377	10810	173	150286	21916	24.5346	152	Week 22	National Lock Down Level 3 Amended	1
2020-08-04	Week 31	521318	363751	8884	4456	5714	345	148683	19507	22.8431	153	Week 22	National Lock Down Level 3 Amended	1
2020-08-05	Week 32	529877	377266	9298	8559	13515	414	143313	34989	24.462	154	Week 22	National Lock Down Level 3 Amended	1
2020-08-06	Week 32	538184	387316	9604	8307	10050	306	141264	36616	22.6868	155	Week 23	National Lock Down Level 3 Amended	1
2020-08-07	Week 32	545476	394759	9909	7292	7443	305	140808	33851	21.5415	156	Week 23	National Lock Down Level 3 Amended	1
2020-08-08	Week 32	553188	404568	10210	7712	9809	301	138410	36607	21.067	157	Week 23	National Lock Down Level 3 Amended	1
2020-08-09	Week 32	559859	411474	10408	6671	6906	198	137977	30318	22.0034	158	Week 23	National Lock Down Level 3 Amended	1
2020-08-10	Week 32	563598	417200	10621	3739	5726	213	135777	16911	22.1099	159	Week 23	National Lock Down Level 3 Amended	1
2020-08-11	Week 32	566109	426125	10751	2511	8925	130	129233	11483	21.8671	160	Week 23	National Lock Down Level 3 Amended	1
2020-08-12	Week 33	568919	432029	11010	2810	5904	259	125880	16457	17.0748	161	Week 23	National Lock Down Level 3 Amended	1
2020-08-13	Week 33	572865	437617	11270	3946	5588	260	123978	20063	19.668	162	Week 24	National Lock Down Level 3 Amended	1
2020-08-14	Week 33	579140	461734	11556	6275	24117	286	105850	35614	17.6195	163	Week 24	National Lock Down Level 3 Amended	1
2020-08-15	Week 33	583653	466941	11677	4513	5207	121	105035	26918	16.7657	164	Week 24	National Lock Down Level 3 Amended	1
2020-08-16	Week 33	587345	472377	11839	3692	5436	162	103129	22609	16.3298	165	Week 24	National Lock Down Level 3 Amended	1
2020-08-17	Week 33	589886	477671	11982	2541	5294	143	100233	15032	16.9039	166	Week 24	National Lock Down Level 3 Amended	1
2020-08-18	Week 33	592144	485468	12264	2258	7797	282	94412	14677	15.3846	167	Week 24	National Lock Down Level 2	1
2020-08-19	Week 34	596060	491441	12423	3916	5973	159	92196	25324	15.4636	168	Week 24	National Lock Down Level 2	1
2020-08-20	Week 34	599940	497169	12618	3880	5728	195	90153	24612	15.7647	169	Week 25	National Lock Down Level 2	1
2020-08-21	Week 34	603338	500102	12843	3398	2933	225	90393	24224	14.0274	170	Week 25	National Lock Down Level 2	1
2020-08-22	Week 34	607045	504127	12987	3707	4025	144	89931	30560	12.1302	171	Week 25	National Lock Down Level 2	1
2020-08-23	Week 34	609773	506470	13059	2728	2343	72	90244	18358	14.86	172	Week 25	National Lock Down Level 2	1
2020-08-24	Week 34	611450	516494	13159	1677	10024	100	81797	10640	15.7613	173	Week 25	National Lock Down Level 2	1
2020-08-25	Week 34	613017	520381	13308	1567	3887	149	79328	14771	10.6086	174	Week 25	National Lock Down Level 2	1
2020-08-26	Week 35	615701	525242	13502	2684	4861	194	76957	20137	13.3287	175	Week 25	National Lock Down Level 2	1
2020-08-27	Week 35	618286	531338	13628	2585	6096	126	73320	19009	13.5988	176	Week 26	National Lock Down Level 2	1
2020-08-28	Week 35	620132	533935	13743	1846	2597	115	72454	14329	12.883	177	Week 26	National Lock Down Level 2	1
2020-08-29	Week 35	622551	536694	13981	2419	2759	238	71876	20659	11.7092	178	Week 26	National Lock Down Level 2	1
2020-08-30	Week 35	625056	538604	14028	2505	1910	47	72424	21902	11.4373	179	Week 26	National Lock Down Level 2	1
2020-08-31	Week 35	627041	540923	14149	1985	2319	121	71969	18849	10.5311	180	Week 26	National Lock Down Level 2	1
2020-09-01	Week 35	628259	549993	14263	1218	9070	114	64003	11687	10.4218	181	Week 26	National Lock Down Level 2	1
2020-09-02	Week 36	630595	553456	14389	2336	3463	126	62750	21313	10.9604	182	Week 26	National Lock Down Level 2	1
2020-09-03	Week 36	633015	554887	14563	2420	1431	174	63565	20380	11.8744	183	Week 27	National Lock Down Level 2	1
2020-09-04	Week 36	635078	557818	14678	2063	2931	115	62582	18599	11.092	184	Week 27	National Lock Down Level 2	1
2020-09-05	Week 36	636884	561204	14779	1806	3386	101	60901	18123	9.96524	185	Week 27	National Lock Down Level 2	1
2020-09-06	Week 36	638517	563891	14889	1633	2687	110	59737	16367	9.97739	186	Week 27	National Lock Down Level 2	1
2020-09-07	Week 36	639362	566555	15004	845	2664	115	57803	8759	9.64722	187	Week 27	National Lock Down Level 2	1
2020-09-08	Week 36	640441	567729	15086	1079	1174	82	57626	12213	8.83485	188	Week 27	National Lock Down Level 2	1
2020-09-09	Week 37	642431	569935	15168	1990	2206	82	57328	21736	9.15532	189	Week 27	National Lock Down Level 2	1
2020-09-10	Week 37	644438	573003	15265	2007	3068	97	56170	20555	9.76405	190	Week 28	National Lock Down Level 2	1
2020-09-11	Week 37	646398	574587	15378	1960	1584	113	56433	20713	9.46266	191	Week 28	National Lock Down Level 2	1
2020-09-12	Week 37	648214	576423	15427	1816	1836	49	56364	18620	9.75295	192	Week 28	National Lock Down Level 2	1
2020-09-13	Week 37	649793	577906	15447	1579	1483	20	56440	15692	10.0625	193	Week 28	National Lock Down Level 2	1
2020-09-14	Week 37	650749	579289	15499	956	1383	52	55961	10136	9.43173	194	Week 28	National Lock Down Level 2	1
2020-09-15	Week 37	651521	583126	15641	772	3837	142	52754	11603	6.65345	195	Week 28	National Lock Down Level 2	1
2020-09-16	Week 38	653444	584195	15705	1923	1069	64	53544	20962	9.17374	196	Week 28	National Lock Down Level 2	1
2020-09-17	Week 38	655572	585303	15772	2128	1108	67	54497	22354	9.51955	197	Week 29	National Lock Down Level 2	1
2020-09-18	Week 38	657627	586844	15857	2055	1541	85	54926	20057	10.2458	198	Week 29	National Lock Down Level 2	1
2020-09-19	Week 38	659656	589434	15940	2029	2590	83	54282	21069	9.63026	199	Week 29	National Lock Down Level 2	1
2020-09-20	Week 38	661211	590071	15953	1555	637	13	55187	16884	9.2099	200	Week 29	National Lock Down Level 1	1
2020-09-21	Week 38	661936	591208	15992	725	1137	39	54736	6180	11.7314	201	Week 29	National Lock Down Level 1	1
2020-09-22	Week 38	663282	592904	16118	1346	1696	126	54260	16394	8.21032	202	Week 29	National Lock Down Level 1	1
2020-09-23	Week 39	665188	594229	16206	1906	1325	88	54753	19640	9.70468	203	Week 29	National Lock Down Level 1	1
2020-09-24	Week 39	667049	595916	16283	1861	1687	77	54850	18405	10.1114	204	Week 30	National Lock Down Level 1	1
2020-09-25	Week 39	668529	599149	16312	1480	3233	29	53068	14917	9.92157	205	Week 30	National Lock Down Level 1	1
2020-09-26	Week 39	669498	601818	16376	969	2669	64	51304	11359	8.53068	206	Week 30	National Lock Down Level 1	1
2020-09-27	Week 39	670766	603721	16398	1268	1903	22	50647	15028	8.43758	207	Week 30	National Lock Down Level 1	1
2020-09-28	Week 39	671669	604478	16586	903	757	188	50605	9014	10.0178	208	Week 30	National Lock Down Level 1	1
2020-09-29	Week 39	672572	606520	16667	903	2042	81	49385	12011	7.51811	209	Week 30	National Lock Down Level 1	1
2020-09-30	Week 40	674339	608112	16734	1767	1592	67	49493	23426	7.5429	210	Week 30	National Lock Down Level 1	1
2020-10-01	Week 40	676084	609584	16866	1745	1472	132	49634	21132	8.25762	211	Week 31	National Lock Down Level 1	2
2020-10-02	Week 40	677833	611044	16909	1749	1460	43	49880	20660	8.46563	212	Week 31	National Lock Down Level 1	2
2020-10-03	Week 40	679716	612763	16938	1883	1719	29	50015	21804	8.63603	213	Week 31	National Lock Down Level 1	2
2020-10-04	Week 40	681289	614781	16976	1573	2018	38	49532	18113	8.68437	214	Week 31	National Lock Down Level 1	2
2020-10-05	Week 40	682215	615684	17016	926	903	40	49515	10714	8.6429	215	Week 31	National Lock Down Level 1	2
2020-10-06	Week 40	683242	616857	17103	1027	1173	87	49282	14591	7.03859	216	Week 31	National Lock Down Level 1	2
2020-10-07	Week 41	685155	618127	17248	1913	1270	145	49780	23583	8.11178	217	Week 31	National Lock Down Level 1	2
2020-10-08	Week 41	686891	618771	17408	1736	644	160	50712	21172	8.19951	218	Week 32	National Lock Down Level 1	2
2020-10-09	Week 41	688352	620081	17547	1461	1310	139	50724	20419	7.1551	219	Week 32	National Lock Down Level 1	2
2020-10-10	Week 41	690896	622153	17673	2544	2072	126	51070	28066	9.06435	220	Week 32	National Lock Down Level 1	2
2020-10-11	Week 41	692471	623765	17780	1575	1612	107	50926	19270	8.17333	221	Week 32	National Lock Down Level 1	2
2020-10-12	Week 41	693359	624659	17863	888	894	83	50837	10977	8.08964	222	Week 32	National Lock Down Level 1	2
2020-10-13	Week 41	694537	625574	18028	1178	915	165	50935	15534	7.58337	223	Week 32	National Lock Down Level 1	2
2020-10-14	Week 42	696414	626898	18151	1877	1324	123	51365	24793	7.57069	224	Week 32	National Lock Down Level 1	2
2020-10-15	Week 42	698184	628301	18309	1770	1403	158	51574	22609	7.82874	225	Week 33	National Lock Down Level 1	2
2020-10-16	Week 42	700203	629260	18370	2019	959	61	52573	24179	8.35022	226	Week 33	National Lock Down Level 1	2
2020-10-17	Week 42	702131	630436	18408	1928	1176	38	53287	22608	8.52795	227	Week 33	National Lock Down Level 1	2
2020-10-18	Week 42	703793	634543	18471	1662	4107	63	50779	21337	7.78929	228	Week 33	National Lock Down Level 1	2
2020-10-19	Week 42	705254	635257	18492	1461	714	21	51505	16502	8.85347	229	Week 33	National Lock Down Level 1	2
2020-10-20	Week 42	706304	639568	18656	1050	4311	164	48080	15366	6.83327	230	Week 33	National Lock Down Level 1	2
2020-10-21	Week 43	708359	641706	18741	2055	2138	85	47912	26537	7.7439	231	Week 33	National Lock Down Level 1	2
2020-10-22	Week 43	710515	642560	18843	2156	854	102	49112	25788	8.36048	232	Week 34	National Lock Down Level 1	2
2020-10-23	Week 43	712412	643523	18891	1897	963	48	49998	23445	8.09128	233	Week 34	National Lock Down Level 1	2
2020-10-24	Week 43	714246	644641	18944	1834	1118	53	50661	20826	8.8063	234	Week 34	National Lock Down Level 1	2
2020-10-25	Week 43	715868	646170	18968	1622	1529	24	50730	19997	8.11122	235	Week 34	National Lock Down Level 1	2
2020-10-26	Week 43	716759	646721	19008	891	551	40	51030	11464	7.77216	236	Week 34	National Lock Down Level 1	2
2020-10-27	Week 43	717851	647833	19053	1092	1112	45	50965	17472	6.25	237	Week 34	National Lock Down Level 1	2
2020-10-28	Week 44	719714	648654	19111	1863	821	58	51949	25721	7.24311	238	Week 34	National Lock Down Level 1	2
2020-10-29	Week 44	721770	649935	19164	2056	1281	53	52671	25013	8.21973	239	Week 35	National Lock Down Level 1	2
2020-10-30	Week 44	723682	653052	19230	1912	3117	66	51400	23214	8.23641	240	Week 35	National Lock Down Level 1	2
2020-10-31	Week 44	725452	654182	19276	1770	1130	46	51994	22150	7.99097	241	Week 35	National Lock Down Level 1	2
2020-11-01	Week 44	726823	655330	19411	1371	1148	135	52082	19543	7.0153	242	Week 35	National Lock Down Level 1	2
2020-11-02	Week 44	727595	657500	19465	772	2170	54	50630	10402	7.42165	243	Week 35	National Lock Down Level 1	2
2020-11-03	Week 44	728836	659259	19539	1241	1759	74	50038	15692	7.90849	244	Week 35	National Lock Down Level 1	2
2020-11-04	Week 45	730548	660185	19585	1712	926	46	50778	25073	6.82806	245	Week 35	National Lock Down Level 1	2
2020-11-05	Week 45	732414	671579	19677	1866	11394	92	41158	23942	7.79384	246	Week 36	National Lock Down Level 1	2
2020-11-06	Week 45	734175	675593	19749	1761	4014	72	38833	23094	7.62536	247	Week 36	National Lock Down Level 1	2
2020-11-07	Week 45	735906	678738	19789	1731	3145	40	37379	22455	7.70875	248	Week 36	National Lock Down Level 1	2
2020-11-08	Week 45	737278	679688	19809	1372	950	20	37781	17266	7.94625	249	Week 36	National Lock Down Level 1	2
2020-11-09	Week 45	738525	680726	19845	1247	1038	36	37954	12641	9.86473	250	Week 36	National Lock Down Level 1	2
2020-11-10	Week 45	740254	683194	19951	1729	2468	106	37109	17269	10.0122	251	Week 36	National Lock Down Level 1	2
2020-11-11	Week 46	742394	686458	20011	2140	3264	60	35925	27432	7.80111	252	Week 36	National Lock Down Level 1	2
2020-11-12	Week 46	744732	690903	20076	2338	4445	65	33753	25675	9.10613	253	Week 37	National Lock Down Level 1	2
2020-11-13	Week 46	746945	692177	20153	2213	1274	77	34615	23430	9.44516	254	Week 37	National Lock Down Level 1	2
2020-11-14	Week 46	749182	693261	20206	2237	1084	53	35715	23497	9.52036	255	Week 37	National Lock Down Level 1	2
2020-11-15	Week 46	751024	693467	20241	1842	206	35	37316	19808	9.29927	256	Week 37	National Lock Down Level 1	2
2020-11-16	Week 46	752269	695496	20314	1245	2029	73	36459	12755	9.76088	257	Week 37	National Lock Down Level 1	2
2020-11-17	Week 46	754256	696820	20432	1987	1324	118	37004	17930	11.082	258	Week 37	National Lock Down Level 1	2
2020-11-18	Week 47	757144	701534	20556	2888	4714	124	35054	28703	10.0617	259	Week 37	National Lock Down Level 1	2
2020-11-19	Week 47	759658	702544	20671	2514	1010	115	36443	24456	10.2797	260	Week 38	National Lock Down Level 1	2
2020-11-20	Week 47	762763	707040	20759	3105	4496	88	34964	29019	10.6999	261	Week 38	National Lock Down Level 1	2
2020-11-21	Week 47	765409	707784	20845	2646	744	86	36780	26007	10.1742	262	Week 38	National Lock Down Level 1	2
2020-11-22	Week 47	767679	710099	20903	2270	2315	58	36677	21904	10.3634	263	Week 38	National Lock Down Level 1	2
2020-11-23	Week 47	769759	711195	20968	2080	1096	65	37596	14377	14.4676	264	Week 38	National Lock Down Level 1	2
2020-11-24	Week 47	772252	716444	21083	2493	5249	115	34725	20288	12.2881	265	Week 38	National Lock Down Level 1	2
2020-11-25	Week 48	775502	716444	21201	3250	0	118	37857	29437	11.0405	266	Week 38	National Lock Down Level 1	2
2020-11-26	Week 48	778571	716444	21289	3069	0	88	40838	28010	10.9568	267	Week 39	National Lock Down Level 1	2
2020-11-27	Week 48	781941	722876	21378	3370	6432	89	37687			268	Week 39	National Lock Down Level 1	2
2020-11-28	Week 48	785139	723347	21439	3198	471	61	40353			269	Week 39	National Lock Down Level 1	2
2020-11-29	Week 48	787702	730633	21477	2563	7286	38	35592			270	Week 39	National Lock Down Level 1	2
2020-11-30	Week 48	790004	731242	21535	2302	609	58	37227			271	Week 39	National Lock Down Level 1	2
2020-12-01	Week 48	792299	732531	21644	2295	1289	109	38124			272	Week 39	National Lock Down Level 1	2
2020-12-02	Week 49	796472	734305	21709	4173	1774	65	40458			273	Week 39	National Lock Down Level 1	2
2020-12-03	Week 49	800872	739367	21803	4400	5062	94	39702			274	Week 40	National Lock Down Level 1	2
2020-12-04	Week 49	805804	740450	21963	4932	1083	160	43391	33415	14.7598	275	Week 40	National Lock Down Level 1	2
2020-12-05	Week 49	810449	744298	22067	4645	3848	104	44084	31844	14.5867	276	Week 40	National Lock Down Level 1	2
2020-12-06	Week 49	814565	744780	22206	4116	482	139	47579	26735	15.3955	277	Week 40	National Lock Down Level 1	2
2020-12-07	Week 49	817878	745750	22249	3313	970	43	49879	19252	17.2086	278	Week 40	National Lock Down Level 1	2
2020-12-08	Week 49	821889	753072	22432	4011	7322	183	46385	28127	14.2603	279	Week 40	National Lock Down Level 1	2
2020-12-09	Week 50	828598	754658	22574	6709	1586	142	51366	50221	13.359	280	Week 40	National Lock Down Level 1	2
2020-12-10	Week 50	836764	756671	22747	8166	2013	173	57346	45207	18.0636	281	Week 41	National Lock Down Level 1	2
2020-12-11	Week 50	845083	758373	22952	8319	1702	205	63758	44074	18.8751	282	Week 41	National Lock Down Level 1	2
2020-12-12	Week 50	852965	760118	23106	7882	1745	154	69741	40211	19.6016	283	Week 41	National Lock Down Level 1	2
2020-12-13	Week 50	860964	761011	23276	7999	893	170	76677	39423	20.2902	284	Week 41	National Lock Down Level 1	2
2020-12-14	Week 50	866127	762746	23451	5163	1735	175	79930	25049	20.6116	285	Week 41	National Lock Down Level 1	2
2020-12-15	Week 50	873679	764977	23661	7552	2231	210	85041	36347	20.7775	286	Week 41	National Lock Down Level 1	2
2020-12-16	Week 51	883687	774585	23827	10008	9608	166	85275	48118	20.7989	287	Week 41	National Lock Down Level 1	2
2020-12-17	Week 51	892813	780313	24011	9126	5728	184	88489	42543	21.4512	288	Week 42	National Lock Down Level 1	2
2020-12-18	Week 51	901538	783818	24285	8725	3505	274	93435	40751	21.4105	289	Week 42	National Lock Down Level 1	2
2020-12-19	Week 51	912477	787782	24539	10939	3964	254	100156	48387	22.6073	290	Week 42	National Lock Down Level 1	2
2020-12-20	Week 51	921922	793914	24691	9445	6132	152	103317	40466	23.3406	291	Week 42	National Lock Down Level 1	2
2020-12-21	Week 51	930711	796346	24907	8789	2432	216	109458	35844	24.5201	292	Week 42	National Lock Down Level 1	2
2020-12-22	Week 51	940212	808241	25246	9501	11895	339	106725	39045	24.3335	293	Week 42	National Lock Down Level 1	2
2020-12-23	Week 52	954258	811372	25657	14046	3131	411	117229	54048	25.988	294	Week 42	National Lock Down Level 1	2
2020-12-24	Week 52	968563	822978	25983	14305	11606	326	119602	56008	25.541	295	Week 43	National Lock Down Level 1	2
2020-12-25	Week 52	983359	830251	26276	14796	7273	293	126832	52223	28.3323	296	Week 43	National Lock Down Level 1	2
2020-12-26	Week 52	994911	839194	26521	11552	8943	245	129196	37817	30.5471	297	Week 43	National Lock Down Level 1	2
2020-12-27	Week 52	1004413	844874	26735	9502	5680	214	132804	29494	32.2167	298	Week 43	National Lock Down Level 1	2
2020-12-28	Week 52	1011871	849974	27071	7458	5100	336	134826	23707	31.4591	299	Week 43	National Lock Down Level 1	2
2020-12-29	Week 52	1021451	858456	27568	9580	8482	497	135427	31457	30.4543	300	Week 43	National Lock Down Level 1	2
2020-12-30	Week 53	1039161	867597	28033	17710	9141	465	143531	53279	33.2401	301	Week 43	National Lock Down Level 3	2
2020-12-31	Week 53	1057161	879671	28469	18000	12074	436	149021	55447	32.4634	302	Week 44	National Lock Down Level 3	2
2021-01-01	Week 1	1073887	887701	28887	16726	8030	418	157299	50110	33.3786	303	Week 44	National Lock Down Level 3	2
2021-01-02	Week 1	1088889	897704	29175	15002	10003	288	162010	46913	31.9783	304	Week 44	National Lock Down Level 3	2
2021-01-03	Week 1	1100748	903679	29577	11859	5975	402	167492	36622	32.3822	305	Week 44	National Lock Down Level 3	2
2021-01-04	Week 1	1113349	911573	30011	12601	7894	434	171765	37419	33.6754	306	Week 44	National Lock Down Level 3	2
2021-01-05	Week 1	1127759	920879	30524	14410	9306	513	176356	47875	30.0992	307	Week 44	National Lock Down Level 3	2
2021-01-06	Week 1	1149591	929239	31368	21832	8360	844	188984	70060	31.1619	308	Week 44	National Lock Down Level 3	2
2021-01-07	Week 1	1170590	938216	31809	20999	8977	441	200565	69271	30.3143	309	Week 45	National Lock Down Level 3	2
2021-01-08	Week 2	1192570	947919	32425	21980	9703	616	212226	76202	28.8444	310	Week 45	National Lock Down Level 3	2
2021-01-09	Week 2	1214176	956712	32824	21606	8793	399	224640	77167	27.999	311	Week 45	National Lock Down Level 3	2
2021-01-10	Week 2	1231597	966368	33163	17421	9656	339	232066	63046	27.6322	312	Week 45	National Lock Down Level 3	2
2021-01-11	Week 2	1246643	973265	33579	15046	6897	416	239799	52496	28.6612	313	Week 45	National Lock Down Level 3	2
2021-01-12	Week 2	1259748	1019123	34334	13105	45858	755	206291	50671	25.8629	314	Week 45	National Lock Down Level 3	2
2021-01-13	Week 2	1278303	1030930	35140	18555	11807	806	212233	71681	25.8855	315	Week 45	National Lock Down Level 3	2
2021-01-14	Week 2	1296806	1049740	35852	18503	18810	712	211214	74830	24.7267	316	Week 46	National Lock Down Level 3	2
2021-01-15	Week 3	1311686	1062690	36467	14880	12950	615	212529	65209	22.8189	317	Week 46	National Lock Down Level 3	2
2021-01-16	Week 3	1325659	1083978	36851	13973	21288	384	204830	59994	23.2907	318	Week 46	National Lock Down Level 3	2
2021-01-17	Week 3	1337926	1098441	37105	12267	14463	254	202380	54696	22.4276	319	Week 46	National Lock Down Level 3	2
2021-01-18	Week 3	1346936	1117452	37449	9010	19011	344	192035	39901	22.5809	320	Week 46	National Lock Down Level 3	2
2021-01-19	Week 3	1356716	1144857	38288	9780	27405	839	173571	46648	20.9655	321	Week 46	National Lock Down Level 3	2
2021-01-20	Week 3	1369426	1160412	38854	12710	15555	566	170160	62054	20.4822	322	Week 46	National Lock Down Level 3	2
2021-01-21	Week 3	1380807	1183443	39501	11381	23031	647	157863	58540	19.4414	323	Week 47	National Lock Down Level 3	2
2021-01-22	Week 4	1392568	1201284	40076	11761	17841	575	151208	62251	18.8929	324	Week 47	National Lock Down Level 3	2
2021-01-23	Week 4	1404839	1217492	40574	12271	16208	498	146773	64143	19.1307	325	Week 47	National Lock Down Level 3	2
2021-01-24	Week 4	1412986	1230520	40874	8147	13028	300	141592	46119	17.6652	326	Week 47	National Lock Down Level 3	2
2021-01-25	Week 4	1417537	1241421	41117	4551	10901	243	134999	26113	17.4281	327	Week 47	National Lock Down Level 3	2
2021-01-26	Week 4	1423578	1254674	41797	6041	13253	680	127107	39529	15.2825	328	Week 47	National Lock Down Level 3	2
2021-01-27	Week 4	1430648	1263476	42550	7070	8802	753	124622	49065	14.4095	329	Week 47	National Lock Down Level 3	2
2021-01-28	Week 4	1437798	1272197	43105	7150	8721	555	122496	48406	14.7709	330	Week 48	National Lock Down Level 3	2
2021-01-29	Week 5	1443939	1284781	43633	6141	12584	528	115525	47345	12.9707	331	Week 48	National Lock Down Level 3	2
2021-01-30	Week 5	1449236	1292921	43951	5297	8140	318	112364	41540	12.7516	332	Week 48	National Lock Down Level 3	2
2021-01-31	Week 5	1453761	1299620	44164	4525	6699	213	109977	34076	13.2791	333	Week 48	National Lock Down Level 3	2
2021-02-01	Week 5	1456309	1306022	44399	2548	6402	235	105888	21549	11.8242	334	Week 48	National Lock Down Level 3	2
2021-02-02	Week 5	1458958	1318504	44946	2649	12482	547	95508	28942	9.15279	335	Week 48	National Lock Down Level 3	2
2021-02-03	Week 5	1463016	1323680	45344	4058	5176	398	93992	39596	10.2485	336	Week 48	National Lock Down Level 3	2
2021-02-04	Week 5	1466767	1327186	45605	3751	3506	261	93976	31032	12.0875	337	Week 49	National Lock Down Level 3	2
2021-02-05	Week 6	1470516	1335618	45902	3749	8432	297	88996	36250	10.3421	338	Week 49	National Lock Down Level 3	2
2021-02-06	Week 6	1473700	1340497	46180	3184	4879	278	87023	33187	9.59412	339	Week 49	National Lock Down Level 3	2
2021-02-07	Week 6	1476135	1360204	46290	2435	19707	110	69641	26055	9.34562	340	Week 49	National Lock Down Level 3	2
2021-02-08	Week 6	1477511	1363947	46473	1376	3743	183	67091	15599	8.82108	341	Week 49	National Lock Down Level 3	2
2021-02-09	Week 6	1479253	1367247	46869	1742	3300	396	65137	26859	6.48572	342	Week 49	National Lock Down Level 3	2
2021-02-10	Week 6	1482412	1374368	47145	3159	7121	276	60899	35195	8.97571	343	Week 49	National Lock Down Level 3	2
2021-02-11	Week 6	1484900	1377980	47382	2488	3612	237	59538	32265	7.71114	344	Week 50	National Lock Down Level 3	2
2021-02-12	Week 7	1487681	1383626	47670	2781	5646	288	56385	35718	7.78599	345	Week 50	National Lock Down Level 3	2
2021-02-13	Week 7	1490063	1385996	47821	2382	2370	151	56246	31149	7.64712	346	Week 50	National Lock Down Level 3	2
2021-02-14	Week 7	1491807	1388321	47899	1744	2325	78	55587	24470	7.12709	347	Week 50	National Lock Down Level 3	2
2021-02-15	Week 7	1492909	1391155	48094	1102	2834	195	53660	15778	6.98441	348	Week 50	National Lock Down Level 3	2
2021-02-16	Week 7	1494119	1396951	48313	1210	5796	219	48855	24486	4.9416	349	Week 50	National Lock Down Level 3	2
2021-02-17	Week 7	1496439	1399829	48478	2320	2878	165	48132	35413	6.55127	350	Week 50	National Lock Down Level 3	2
2021-02-18	Week 7	1498766	1403214	48708	2327	3385	230	46844	34556	6.734	351	Week 51	National Lock Down Level 3	2
2021-02-19	Week 8	1500677	1406907	48859	1911	3693	151	44911	31638	6.0402	352	Week 51	National Lock Down Level 3	2
2021-02-20	Week 8	1502367	1409553	48940	1690	2646	81	43874	28722	5.88399	353	Week 51	National Lock Down Level 3	2
2021-02-21	Week 8	1503796	1412015	49053	1429	2462	113	42728	24856	5.74911	354	Week 51	National Lock Down Level 3	2
2021-02-22	Week 8	1504588	1413566	49150	792	1551	97	41872	15342	5.1623	355	Week 51	National Lock Down Level 3	2
2021-02-23	Week 8	1505586	1419459	49413	998	5893	263	36714	25093	3.9772	356	Week 51	National Lock Down Level 3	2
2021-02-24	Week 8	1507448	1422622	49523	1862	3163	110	35303	34510	5.39554	357	Week 51	National Lock Down Level 3	2
2021-02-25	Week 8	1509124	1424401	49667	1676	1779	144	35056	31862	5.26018	358	Week 52	National Lock Down Level 3	2
2021-02-26	Week 9	1510778	1426417	49784	1654	2016	117	34577	28752	5.75264	359	Week 52	National Lock Down Level 3	2
2021-02-27	Week 9	1512225	1429047	49941	1447	2630	157	33237	26569	5.4462	360	Week 52	National Lock Down Level 3	2
2021-02-28	Week 9	1513393	1430259	49993	1168	1212	52	33141	22836	5.11473	361	Week 52	National Lock Down Level 3	2
2021-03-01	Week 9	1513959	1431336	50077	566	1077	84	32546	12794	4.42395	362	Week 52	National Lock Down Level 3	2
2021-03-02	Week 9	1514815	1433320	50271	856	1984	194	31224	23753	3.60376	363	Week 52	National Lock Down Level 1	2
2021-03-03	Week 9	1516262	1434772	50366	1447	1452	95	31124	33498	4.31966	364	Week 52	National Lock Down Level 1	2
2021-03-04	Week 9	1517666	1436010	50462	1404	1238	96	31194	30799	4.55859	365	Week 53	National Lock Down Level 1	2
2021-03-05	Week 10	1518979	1437050	50566	1313	1040	104	31363	29024	4.52384	366	Week 53		2
2021-03-06	Week 10	1520206	1439515	50647	1227	2465	81	30044	29156	4.2084	367	Week 53		2
2021-03-07	Week 10	1521068	1440874	50678	862	1359	31	29516	18989	4.53947	368	Week 53		2
2021-03-08	Week 10	1521706	1442045	50803	638	1171	125	28858	13630	4.68085	369	Week 53		2
2021-03-09	Week 10	1522697	1444282	50906	991	2237	103	27509	30762	3.22151	370	Week 53		2
2021-03-10	Week 10	1524174	1445979	51015	1477	1697	109	27180	36217	4.0782	371	Week 53		2
2021-03-11	Week 10	1525648	1447503	51110	1474	1524	95	27035	33493	4.40092	372	Week 54		2
2021-03-12	Week 11	1526873	1449654	51179	1225	2151	69	26040	24133	5.07604	373	Week 54		2
2021-03-13	Week 11	1528414	1452988	51261	1541	3334	82	24165	32862	4.68931	374	Week 54		2
2021-03-14	Week 11	1529420	1454290	51326	1006	1302	65	23804	23903	4.20868	375	Week 54		2
2021-03-15	Week 11	1530033	1455325	51421	613	1035	95	23287	15023	4.08041	376	Week 54		2
2021-03-16	Week 11	1530966	1458001	51560	933	2676	139	21405	24920	3.74398	377	Week 54		2
2021-03-17	Week 11	1532497	1459056	51634	1531	1055	74	21807	34419	4.44812	378	Week 54		2
2021-03-18	Week 11	1533961	1459894	51724	1464	838	90	22343	31550	4.64025	379	Week 55		2
2021-03-19	Week 12	1535423	1461196	52035	1462	1302	311	22192	28519	5.12641	380	Week 55		2
2021-03-20	Week 12	1536801	1462110	52082	1378	914	47	22609	26339	5.23179	381	Week 55		2
2021-03-21	Week 12	1537852	1463089	52111	1051	979	29	22652	24025	4.37461	382	Week 55		2
2021-03-22	Week 12	1538451	1463953	52196	599	864	85	22302	13932	4.29945	383	Week 55		2
2021-03-23	Week 12	1538961	1465204	52251	510	1251	55	21506	16445	3.10125	384	Week 55		2
2021-03-24	Week 12	1540009	1466595	52372	1048	1391	121	21042	25155	4.16617	385	Week 55		2
2021-03-25	Week 12	1541563	1467254	52535	1554	659	163	21774	32002	4.85595	386	Week 56		2
2021-03-26	Week 13	1543079	1469565	52602	1516	2311	67	20912	29240	5.18468	387	Week 56		2
2021-03-27	Week 13	1544466	1471164	52648	1387	1599	46	20654	27554	5.03375	388	Week 56		2
2021-03-28	Week 13	1545431	1471899	52663	965	735	15	20869	24256	3.9784	389	Week 56		2
2021-03-29	Week 13	1545979	1472645	52710	548	746	47	20624	16123	3.39887	390	Week 56		2
2021-03-30	Week 13	1546735	1473588	52788	756	943	78	20359	24841	3.04336	391	Week 56		2
2021-03-31	Week 13	1548157	1474319	52846	1422	731	58	20992	34513	4.12019	392	Week 56		2
2021-04-01	Week 13	1549451	1474826	52897	1294	507	51	21728	32725	3.95416	393	Week 57		2
2021-04-02	Week 14	1550724	1475398	52946	1273	572	49	22380	27622	4.60865	394	Week 57		2
2021-04-03	Week 14	1551501	1476605	52954	777	1207	8	21942	16391	4.74041	395	Week 57		2
2021-04-04	Week 14	1551964	1477363	52987	463	758	33	21614	12117	3.82108	396	Week 57		2
2021-04-05	Week 14	1552416	1478088	52995	452	725	8	21333	11091	4.07538	397	Week 57		2
2021-04-06	Week 14	1552853	1478820	53032	437	732	37	21001	16137	2.70806	398	Week 57		2
2021-04-07	Week 14	1553609	1479821	53111	756	1001	79	20677	24594	3.07392	399	Week 57		2
2021-04-08	Week 14	1554975	1480632	53173	1366	811	62	21170	35874	3.80777	400	Week 58		2
2021-04-09	Week 15	1556242	1481637	53226	1267	1005	53	21379	30560	4.14594	401	Week 58		2
2021-04-10	Week 15	1557527	1482682	53256	1285	1045	30	21589	29464	4.36125	402	Week 58		2
2021-04-11	Week 15	1558458	1483296	53322	931	614	66	21840	23013	4.04554	403	Week 58		2
2021-04-12	Week 15	1559113	1484356	53356	655	1060	34	21401	16042	4.08303	404	Week 58		2
2021-04-13	Week 15	1559960	1485315	53423	847	959	67	21222	26165	3.23715	405	Week 58		2
2021-04-14	Week 15	1561559	1486873	53498	1599	1558	75	21188	34971	4.57236	406	Week 58		2
2021-04-15	Week 15	1562931	1488060	53571	1372	1187	73	21300	43550	3.1504	407	Week 59		2
2021-04-16	Week 16	1564355	1488572	53663	1424	512	92	22120	31600	4.50633	408	Week 59		2
2021-04-17	Week 16	1565680	1489457	53711	1325	885	48	22512	14377	9.21611	409	Week 59		2
2021-04-18	Week 16	1566769	1490143	53736	1089	686	25	22890	31425	3.46539	410	Week 59		2
2021-04-19	Week 16	1567513	1490876	53757	744	733	21	22880	18130	4.1037	411	Week 59		2
2021-04-20	Week 16	1568366	1494630	53887	853	3754	130	19849	23893	3.57008	412	Week 59		2
2021-04-21	Week 16	1569935	1495864	53940	1569	1234	53	20131	34091	4.60239	413	Week 59		2
2021-04-22	Week 16	1571348	1496756	53995	1413	892	55	20597	34493	4.09648	414	Week 60		2
2021-04-23	Week 17	1572985	1499110	54066	1637	2354	71	19809	33903	4.82848	415	Week 60		2
2021-04-24	Week 17	1574370	1500360	54125	1385	1250	59	19885	26934	5.1422	416	Week 60		2
2021-04-25	Week 17	1575471	1501185	54148	1101	825	23	20138	22469	4.90008	417	Week 60		2
2021-04-26	Week 17	1576320	1501880	54186	849	695	38	20254	14838	5.7218	418	Week 60		2
2021-04-27	Week 17	1577200	1502986	54237	880	1106	51	19977	21776	4.04115	419	Week 60		3
2021-04-28	Week 17	1578450	1503611	54285	1250	625	48	20554	22514	5.5521	420	Week 60		3
2021-04-29	Week 17	1579536	1504426	54331	1086	815	46	20779	34923	3.1097	421	Week 61		3
2021-04-30	Week 18	1581210	1505620	54350	1674	1194	19	21240	29840	5.60992	422	Week 61		3
2021-05-01	Week 18	1582842	1506732	54406	1632	1112	56	21704	27957	5.83754	423	Week 61		3
2021-05-02	Week 18	1584064	1507778	54417	1222	1046	11	21869	16194	7.546	424	Week 61		3
2021-05-03	Week 18	1584961	1508558	54452	897	780	35	21951	16752	5.35458	425	Week 61		3
2021-05-04	Week 18	1586148	1509656	54511	1187	1098	59	21981	24040	4.9376	426	Week 61		3
2021-05-05	Week 18	1588221	1510385	54557	2073	729	46	23279	33414	6.20399	427	Week 61		3
2021-05-06	Week 18	1590370	1511905	54620	2149	1520	63	23845	32577	6.59668	428	Week 62		3
2021-05-07	Week 19	1592626	1513202	54687	2256	1297	67	24737	25934	8.69901	429	Week 62		3
2021-05-08	Week 19	1592626	1513202	54687	0	0	0	24737	29873	0	430	Week 62		3
2021-05-09	Week 19	1596595	1516256	54735	3969	3054	48	25604	26098	15.2081	431	Week 62		3
2021-05-10	Week 19	1597724	1517350	54825	1129	1094	90	25549	18311	6.16569	432	Week 62		3
2021-05-11	Week 19	1599272	1519258	54896	1548	1908	71	25118	25886	5.98007	433	Week 62		3
2021-05-12	Week 19	1602031	1519734	54968	2759	476	72	27329	37020	7.45273	434	Week 62		3
2021-05-13	Week 19	1605252	1520878	55012	3221	1144	44	29362	42073	7.65574	435	Week 63		3
2021-05-14	Week 20	1608393	1522165	55124	3141	1287	112	31104	41994	7.47964	436	Week 63		3
2021-05-15	Week 20	1611143	1523243	55183	2750	1078	59	32717	34512	7.96824	437	Week 63		3
2021-05-16	Week 20	1613728	1524352	55210	2585	1109	27	34166	27543	9.38532	438	Week 63		3
2021-05-17	Week 20	1615485	1526638	55260	1757	2286	50	33587	19505	9.00795	439	Week 63		3
2021-05-18	Week 20	1617840	1527968	55340	2355	1330	80	34532	32397	7.26919	440	Week 63		3
2021-05-19	Week 20	1621362	1528868	55507	3522	900	167	36987	40355	8.72754	441	Week 63		3
2021-05-20	Week 20	1625003	1531993	55568	3641	3125	61	37442	39612	9.19166	442	Week 64		3
2021-05-21	Week 21	1628335	1534350	55719	3332	2357	151	38266	34903	9.54646	443	Week 64		3
2021-05-22	Week 21	1632571	1537430	55772	4236	3080	53	39369	43755	9.68118	444	Week 64		3
2021-05-23	Week 21	1635465	1539395	55802	2894	1965	30	40268	29355	9.85863	445	Week 64		3
2021-05-24	Week 21	1637848	1541250	55874	2383	1855	72	40724	23352	10.2047	446	Week 64		3
2021-05-25	Week 21	1637848	1543951	55976	0	2701	102	37921	28026	0	447	Week 64		3
2021-05-26	Week 21	1645555	1546583	56077	7707	2632	101	42895	45877	16.7993	448	Week 64		3
2021-05-27	Week 21	1649977	1548092	56170	4422	1509	93	45715	43442	10.1791	449	Week 65		3
2021-05-28	Week 22	1654551	1551520	56293	4574	3428	123	46738	39802	11.4919	450	Week 65		3
2021-05-29	Week 22	1659070	1554184	56363	4519	2664	70	48523	39618	11.4064	451	Week 65		3
2021-05-30	Week 22	1659070	1554184	56363	0	0	0	48523	31523	0	452	Week 65		3
2021-05-31	Week 22	1665617	1559337	56506	6547	5153	143	49774	24669	26.5394	453	Week 65		3
2021-06-01	Week 22	1669231	1563719	56601	3614	4382	95	48911	36677	9.85359	454	Week 65		3
2021-06-02	Week 22	1675013	1565684	56711	5782	1965	110	52618	45484	12.7122	455	Week 65		3
2021-06-03	Week 22	1680373	1567635	56765	5360	1951	54	55973	43776	12.2442	456	Week 66		3
2021-06-04	Week 23	1686041	1570975	56832	5668	3340	67	58234	43137	13.1395	457	Week 66		3
2021-06-05	Week 23	1691491	1574223	56929	5450	3248	97	60339	40460	13.4701	458	Week 66		3
2021-06-06	Week 23	1696564	1578033	56974	5073	3810	45	61557	35821	14.1621	459	Week 66		3
2021-06-07	Week 23	1699849	1581540	57063	3285	3507	89	61246	23199	14.1601	460	Week 66		3
2021-06-08	Week 23	1704058	1587015	57183	4209	5475	120	59860	32225	13.0613	461	Week 66		3
2021-06-09	Week 23	1712939	1589501	57310	8881	2486	127	66128	53732	16.5283	462	Week 66		3
2021-06-10	Week 23	1722086	1593059	57410	9147	3558	100	71617	58322	15.6836	463	Week 67		3
2021-06-11	Week 24	1730106	1598293	57592	8020	5234	182	74221	48609	16.499	464	Week 67		3
2021-06-12	Week 24	1739425	1602406	57706	9319	4113	114	79313	56173	16.5898	465	Week 67		3
2021-06-13	Week 24	1747082	1606581	57765	7657	4175	59	82736	44560	17.1836	466	Week 67		3
2021-06-14	Week 24	1752630	1611447	57879	5548	4866	114	83304	30034	18.4724	467	Week 67		3
2021-06-15	Week 24	1761066	1616405	58087	8436	4958	208	86574	47394	17.7997	468	Week 67		3
2021-06-16	Week 24	1774312	1620317	58223	13246	3912	136	95772	60995	21.7165	469	Week 67		3
2021-06-17	Week 24	1786079	1623319	58323	11767	3002	100	104437	52118	22.5776	470	Week 68		3
2021-06-18	Week 25	1796589	1632182	58441	10510	8863	118	105966	51301	20.4869	471	Week 68		3
2021-06-19	Week 25	1810164	1640849	58590	13575	8667	149	110725	58635	23.1517	472	Week 68		3
2021-06-20	Week 25	1823319	1647503	58702	13155	6654	112	117114	55593	23.6631	473	Week 68		3
2021-06-21	Week 25	1832479	1656680	58795	9160	9177	93	117004	36858	24.8521	474	Week 68		3
2021-06-22	Week 25	1843572	1665540	59092	11093	8860	297	118940	46893	23.656	475	Week 68		3
2021-06-23	Week 25	1861065	1671391	59258	17493	5851	166	130416	70186	24.9238	476	Week 68		3
2021-06-24	Week 25	1877143	1675827	59406	16078	4436	148	141910	65631	24.4976	477	Week 69		3
2021-06-25	Week 26	1895905	1690380	59621	18762	14553	215	145904	73709	25.4542	478	Week 69		3
2021-06-26	Week 26	1913861	1702070	59778	17956	11690	157	152013	70067	25.6269	479	Week 69		3
2021-06-27	Week 26	1928897	1709999	59900	15036	7929	122	158998	55920	26.8884	480	Week 69		3
2021-06-28	Week 26	1941119	1723882	60038	12222	13883	138	157199	43155	28.3212	481	Week 69		3
2021-06-29	Week 26	1954466	1739976	60264	13347	16094	226	154226	50932	26.2055	482	Week 69		3
2021-06-30	Week 26	1973972	1748042	60647	19506	8066	383	165283	70593	27.6316	483	Week 69		3
2021-07-01	Week 26	1995556	1754793	61029	21584	6751	382	179734	76073	28.3727	484	Week 70		3
2021-07-02	Week 27	2019826	1773930	61332	24270	19137	303	184564	88738	27.3502	485	Week 70		3
2021-07-03	Week 27	2046311	1792361	61507	26485	18431	175	192443	96896	27.3334	486	Week 70		3
2021-07-04	Week 27	2062896	1808082	61840	16585	15721	333	192974	54879	30.221	487	Week 70		3
2021-07-05	Week 27	2075409	1827821	62171	12513	19739	331	185417	39556	31.6336	488	Week 70		3
2021-07-06	Week 27	2090909	1845038	62628	15500	17217	457	183243	59271	26.1511	489	Week 71		3
2021-07-07	Week 27	2112336	1853804	63039	21427	8766	411	195493	70797	30.2654	490	Week 71		3
2021-07-08	Week 27	2135246	1862900	63499	22910	9096	460	208847	75276	30.4347	491	Week 71		3
2021-07-09	Week 28	2157687	1884170	63873	22441	21270	374	209644	76163	29.4644	492	Week 71		3
2021-07-10	Week 28	2179297	1904107	64138	21610	19937	265	211052	77117	28.0224	493	Week 71		3
2021-07-11	Week 28	2195599	1922601	64289	16302	18494	151	208709	53653	30.3841	494	Week 71		3
2021-07-12	Week 28	2206781	1943513	64509	11182	20912	220	198759	35623	31.3898	495	Week 71		3
2021-07-13	Week 28	2219316	1961448	65142	12535	17935	633	192726	51798	24.1998	496	Week 72		3
2021-07-14	Week 28	2236805	1970516	65595	17489	9068	453	200694			497	Week 72		3
2021-07-15	Week 28	2253240	1982122	65972	16435	11606	377	205146			498	Week 72		3
2021-07-16	Week 29	2269179	2009456	66385	15939	27334	413	193338	54097	29.4637	499	Week 72		3
2021-07-17	Week 29	2283880	2028881	66676	14701	19425	291	188323	50574	29.0683	500	Week 72		3
2021-07-18	Week 29	2295095	2050164	66859	11215	21283	183	178072	38287	29.2919	501	Week 72		3
2021-07-19	Week 29	2302304	2069085	67080	7209	18921	221	166139	26407	27.2996	502	Week 72		3
2021-07-20	Week 29	2311232	2085119	67676	8928	16034	596	158437	40173	22.2239	503	Week 73		3
2021-07-21	Week 29	2327472	2098818	68192	16240	13699	516	160462	59068	27.4937	504	Week 73		3
2021-07-22	Week 29	2342330	2109820	68625	14858	11002	433	163885	55981	26.5411	505	Week 73		3
2021-07-23	Week 30	2356049	2133196	69075	13719	23376	450	153778	52474	26.1444	506	Week 73		3
2021-07-24	Week 30	2368105	2147168	69488	12056	13972	413	151449	49589	24.3118	507	Week 73		3
2021-07-25	Week 30	2377823	2158183	69775	9718	11015	287	149865	36569	26.5744	508	Week 73		3
2021-07-26	Week 30	2383490	2169452	70018	5667	11269	243	144020	23349	24.2708	509	Week 73		3
2021-07-27	Week 30	2391223	2180494	70338	7733	11042	320	140391	36721	21.0588	510	Week 74		3
2021-07-28	Week 30	2408525	2180494	70908	17302	0	570	157123	71061	24.3481	511	Week 74		3
2021-07-29	Week 30	2422151	2194762	71431	13626	14268	523	155958	55923	24.3656	512	Week 74		3
2021-07-30	Week 31	2435036	2207960	71679	12885	13198	248	155397	55715	23.1266	513	Week 74		3
2021-07-31	Week 31	2447454	2222338	72013	12418	14378	334	153103	19470	63.7802	514	Week 74		3
2021-08-01	Week 31	2456184	2230871	72191	8730	8533	178	153122	75007	11.6389	515	Week 74		3
2021-08-02	Week 31	2461758	2238388	72437	5574	7517	246	150933	25489	21.8683	516	Week 74		3
2021-08-03	Week 31	2470746	2250708	72992	8988	12320	555	147046	45312	19.8358	517	Week 75		3
2021-08-04	Week 31	2484009	2258603	73415	13263	7895	423	151991	59563	22.2672	518	Week 75		3
2021-08-05	Week 31	2497655	2268085	73873	13646	9482	458	155697	61876	22.0538	519	Week 75		3
2021-08-06	Week 32	2511178	2280490	74352	13523	12405	479	156336	62768	21.5444	520	Week 75		3
2021-08-07	Week 32	2523488	2290321	74623	12310	9831	271	158544	57398	21.4467	521	Week 75		3
2021-08-08	Week 32	2533466	2297974	74813	9978	7653	190	160679	43818	22.7715	522	Week 75		3
2021-08-09	Week 32	2540222	2308054	75012	6756	10080	199	157156	31242	21.6247	523	Week 75		3
2021-08-10	Week 32	2546762	2319803	75201	6540	11749	189	151758	35100	18.6325	524	Week 76		3
2021-08-11	Week 32	2554240	2337591	75774	7478	17788	573	140875	39639	18.8653	525	Week 76		3
2021-08-12	Week 32	2568511	2344896	76247	14271	7305	473	147368	63369	22.5205	526	Week 76		3
2021-08-13	Week 33	2582427	2355254	76631	13916	10358	384	150542	60538	22.9872	527	Week 76		3
2021-08-14	Week 33	2595447	2595447	76869	13020	240193	238	-76869	60210	21.6243	528	Week 76		3
2021-08-15	Week 33	2605586	2375633	77141	10139	-219814	272	152812	48316	20.9848	529	Week 76		3
2021-08-16	Week 33	2613569	2382809	77440	7983	7176	299	153320	37891	21.0683	530	Week 76		3
2021-08-17	Week 33	2624254	2393133	77993	10685	10324	553	153128	52267	20.4431	531	Week 77		3
2021-08-18	Week 33	2638981	2402020	78377	14727	8887	384	158584	66645	22.0977	532	Week 77		3
2021-08-19	Week 33	2652652	2411753	78694	13671	9733	317	162205	68540	19.946	533	Week 77		3
2021-08-20	Week 34	2666964	2418988	78983	14312	7235	289	168993	66380	21.5607	534	Week 77		3
2021-08-21	Week 34	2680225	2438182	79251	13261	19194	268	162792	63830	20.7755	535	Week 77		3
2021-08-22	Week 34	2690973	2444409	79421	10748	6227	170	167143	51830	20.737	536	Week 77		3
2021-08-23	Week 34	2698605	2455998	79584	7632	11589	163	163023	37789	20.1964	537	Week 77		3
2021-08-24	Week 34	2708951	2464609	79953	10346	8611	369	164389	55678	18.5818	538	Week 78		3
2021-08-25	Week 34	2722202	2474245	80469	13251	9636	516	167488	132360	10.0113	539	Week 78		3
2021-08-26	Week 34	2734973	2485108	80826	12771	10863	357	169039			540	Week 78		3
2021-08-27	Week 35	2747018	2498429	81187	12045	13321	361	167402			541	Week 78		3
2021-08-28	Week 35	2757191	2519781	81461	10173	21352	274	155949			542	Week 78		3
2021-08-29	Week 35	2764931	2526199	81595	7740	6418	134	157137	45534	16.9983	543	Week 78		3
2021-08-30	Week 35	2770575	2533956	81830	5644	7757	235	154789	32040	17.6155	544	Week 78		3
2021-08-31	Week 35	2777659	2544563	82261	7084	10607	431	150835	49168	14.4077	545	Week 79		3
2021-09-01	Week 35	2787203	2560605	82496	9544	16042	235	144102	61027	15.639	546	Week 79		3
2021-09-02	Week 35	2796405	2568465	82914	9202	7860	418	145026	57261	16.0703	547	Week 79		3
2021-09-03	Week 36	2805604	2578741	83161	9199	10276	247	143702	60942	15.0947	548	Week 79		3
2021-09-04	Week 36	2814014	2586646	83343	8410	7905	182	144025	54273	15.4957	549	Week 79		3
2021-09-05	Week 36	2819945	2594857	83419	5931	8211	76	141669	41027	14.4563	550	Week 79		3
2021-09-06	Week 36	2824063	2599667	83617	4118	4810	198	140779	29365	14.0235	551	Week 79		3
2021-09-07	Week 36	2829834	2610300	83899	5771	10633	282	135635	43632	13.2265	552	Week 80		3
2021-09-08	Week 36	2836773	2618386	84152	6939	8086	253	134235	55355	12.5355	553	Week 80		3
2021-09-09	Week 36	2843042	2637706	84327	6269	19320	175	121009	52408	11.9619	554	Week 80		3
2021-09-10	Week 37	2848925	2656534	84608	5883	18828	281	107783	56957	10.3288	555	Week 80		3
2021-09-11	Week 37	2854234	2663607	84751	5309	7073	143	105876	49845	10.651	556	Week 80		3
2021-09-12	Week 37	2858195	2667296	84877	3961	3689	126	106022	35965	11.0135	557	Week 80		3
2021-09-13	Week 37	2860835	2671322	85002	2640	4026	125	104511	25292	10.4381	558	Week 80		3
2021-09-14	Week 37	2864534	2688692	85302	3699	17370	300	90540	44076	8.39232	559	Week 81		3
2021-09-15	Week 37	2869201	2700299	85468	4667	11607	166	83434	48745	9.57432	560	Week 81		3
2021-09-16	Week 37	2873415	2706293	85779	4214	5994	311	81343	45342	9.29381	561	Week 81		3
2021-09-17	Week 38	2877063	2714565	85952	3648	8272	173	76546			562	Week 81		3
2021-09-18	Week 38	2880349	2728961	86116	3286	14396	164	65272			563	Week 81		3
2021-09-19	Week 38	2882630	2732363	86174	2281	3402	58	64093			564	Week 81		3
